# Chronic pain and differential brain morphology alterations of childhood maltreatment, trauma exposure in adulthood and their cumulative effects in the UK Biobank

**DOI:** 10.1101/2025.11.12.25339964

**Authors:** Tong-En Lim, William R. Reay, Sylvia M. Gustin, Yann Quidé

**Affiliations:** NeuroRecovery Research Hub, School of Psychology, The University of New South Wales (UNSW) Sydney, Sydney, NSW, Australia; Centre for Pain IMPACT, Neuroscience Research Australia (NeuRA), Randwick, NSW, Australia; Menzies Institute for Medical Research, University of Tasmania, Hobart, Tasmania, Australia

**Keywords:** Chronic pain, childhood maltreatment, brain morphology, trauma exposure, older adults, UK Biobank

## Abstract

**Background:** Chronic pain is associated with heightened prevalence of trauma exposure. Separate studies of chronic pain and trauma report overlapping brain alterations in older adults (age over 60). Despite this close relationship, the interplay between chronic pain and trauma on brain morphology remains poorly understood.

**Methods:** Tabulated T1-weighted structural magnetic resonance imaging data were accessed from the UK biobank (N = 21,996). Linear mixed models were used to determine the main effects of group (control versus chronic pain), severity of trauma exposure and their interaction on measures of surface area, cortical thickness and subcortical volume. To examine the unique and cumulative impacts of trauma exposure at different developmental timing, group of participants exposed to childhood maltreatment only, trauma in adulthood only and both were derived.

**Results:** Independently of the severity of trauma exposure, chronic pain was significantly associated with smaller surface area and thicker frontal, temporal, parietal, somatosensory, occipital and cingulate cortices. Independently of chronic pain, the severity of trauma exposure in adulthood and both childhood and adulthood, but not childhood alone, were associated with smaller bilateral nucleus accumbens, putamen, thalamus and left hippocampal volumes, as well as left inferior parietal gyrus surface area. No chronic pain-by-trauma severity interactions were significantly associated with variations in any regional measures.

**Conclusions:** Specific effects of chronic pain and trauma severity were evident among older adults exposed to trauma at different developmental timing. However, there was no evidence for unique brain signatures representing the combined effects of chronic pain and trauma in older adults.

## Supplementary Material for "Chronic pain and differential brain morphology alterations of childhood maltreatment, trauma exposure in adulthood and their cumulative effects in the UK Biobank"

### Sheet: Table of contents
Table S1: Trauma-related questionnaires
Table S2: Full analyses for surface area in group exposed to childhood maltreatment only
Table S3: Full analyses for cortical thickness in group exposed to childhood maltreatment only
Table S4: Full analyses for subcortical volume in group exposed to childhood maltreatment only
Table S5: Full analyses for surface area in group exposed to adulthood trauma only
Table S6: Full analyses for cortical thickness in group exposed to adulthood trauma only
Table S7: Full analyses for subcortical volume in group exposed to adulthood trauma only
Table S8: Full analyses for surface area in group exposed to childhood maltreatment and adulthood trauma
Table S9: Full analyses for cortical thickness in group exposed to childhood maltreatment and adulthood trauma
Table S10: Full analyses for subcortical volume in group exposed to childhood maltreatment and adulthood trauma
Figure S1: Distribution of trauma severity score across groups

### Sheet: Table S1
Table S1: Trauma-related questionnaires
Types of trauma	Domains	ID
Childhood maltreatment (0 = never to 4 = very often true​)
When I was growing up..
1. I felt loved	Emotional neglect	20489
2. People in my family hit me so hard that it left me with bruises or marks	Physical abuse	20488
3. I felt that someone in my family hated me	Emotional abuse	20487
4. Someone molested me (sexually)	Sexual abuse	20490
5. There was someone to take me to the doctor if I needed it	Physical neglect	20491
Adulthood trauma (0 = never to 4 = very often true​)
Since I was sixteen…
1. I have been in a confiding relationship	Relationship insecurity	20522
2. A partner or ex-partner deliberately hit me or used violence in any other way	Physical intimate partner violence	20523
3. A partner or ex-partner repeatedly belittled me to the extent that I felt worthless	Psychological intimate partner violence	20521
4. A partner or ex-partner sexually interfered with me, or forced me to have sex against my wishes	Sexual intimate partner violence	20524
5. There was money to pay the rent or mortgage when I needed it	Financial insecurity	20525

### Sheet: Table S2
Table S2: Full analyses for surface area in group exposed to childhood maltreatment only
Interaction model
	Chronic pain						Childhood maltreatment score						Interaction
ROI	estimate	se	df	t-value	p-value	pFDR	estimate	se	df	t-value	p-value	pFDR	estimate	se	df	t-value	p-value	pFDR
bankssts_l_area	-8.19	3.1	9050	-2.64	0.00824	0.0605	-0.516	1.1	9050	-0.47	0.639	0.788	-0.432	1.64	9050	-0.263	0.793	0.947
bankssts_r_area	-4.21	2.42	9050	-1.74	0.0822	0.284	-1.13	0.857	9050	-1.32	0.188	0.554	2.39	1.28	9050	1.87	0.0621	0.531
caudalanteriorcingulate_l_area	-4.66	2.82	9050	-1.65	0.0983	0.293	-0.488	0.998	9050	-0.489	0.625	0.788	2.5	1.49	9050	1.68	0.0937	0.556
caudalanteriorcingulate_r_area	-4.91	3.15	9050	-1.56	0.119	0.303	-2.15	1.12	9050	-1.92	0.0546	0.519	4.68	1.67	9050	2.8	0.00512	0.169
caudalmiddlefrontal_l_area	-5.95	6.28	9050	-0.948	0.343	0.495	2.49	2.22	9050	1.12	0.262	0.619	-0.111	3.32	9050	-0.0334	0.973	0.979
caudalmiddlefrontal_r_area	-5.18	6.31	9050	-0.82	0.412	0.542	2.75	2.24	9050	1.23	0.218	0.554	-3.48	3.34	9050	-1.04	0.298	0.711
cuneus_l_area	0.792	4.57	9050	0.173	0.862	0.912	-2.14	1.62	9050	-1.32	0.186	0.554	3.41	2.42	9050	1.41	0.159	0.557
cuneus_r_area	-3.8	4.55	9050	-0.836	0.403	0.542	-1.74	1.61	9050	-1.08	0.281	0.64	0.782	2.41	9050	0.325	0.745	0.928
entorhinal_l_area	1.58	1.95	9050	0.809	0.419	0.542	-0.2	0.691	9050	-0.29	0.772	0.849	0.0269	1.03	9050	0.026	0.979	0.979
entorhinal_r_area	-1.54	1.63	9050	-0.945	0.345	0.495	1.11	0.579	9050	1.92	0.0551	0.519	-2.12	0.865	9050	-2.45	0.0144	0.306
frontalpole_l_area	-0.322	0.589	9050	-0.546	0.585	0.677	-0.478	0.209	9050	-2.29	0.0221	0.292	0.39	0.312	9050	1.25	0.211	0.58
frontalpole_r_area	-0.342	0.732	9050	-0.467	0.64	0.729	-0.166	0.259	9050	-0.638	0.523	0.767	0.522	0.388	9050	1.34	0.179	0.557
fusiform_l_area	-20.2	6.08	9050	-3.32	0.000911	0.0242	-1.63	2.16	9050	-0.758	0.449	0.722	4.22	3.22	9050	1.31	0.19	0.557
fusiform_r_area	-21.3	6.29	9050	-3.39	0.000696	0.0242	-0.274	2.23	9050	-0.123	0.902	0.921	1.17	3.33	9050	0.352	0.725	0.928
inferiorparietal_l_area	-14.4	11.4	9050	-1.26	0.208	0.388	-10.8	4.05	9050	-2.66	0.00789	0.292	9.82	6.05	9050	1.62	0.105	0.556
inferiorparietal_r_area	-15.6	12.9	9050	-1.21	0.226	0.39	-7.88	4.58	9050	-1.72	0.0852	0.554	12.1	6.84	9050	1.76	0.0778	0.531
inferiortemporal_l_area	-9.44	7.87	9050	-1.2	0.231	0.39	-4.11	2.79	9050	-1.47	0.141	0.554	4.38	4.17	9050	1.05	0.293	0.711
inferiortemporal_r_area	-9.73	7.33	9050	-1.33	0.184	0.369	-1.51	2.6	9050	-0.582	0.561	0.788	1.48	3.88	9050	0.382	0.702	0.928
insula_l_area	-7.17	4.55	9050	-1.58	0.115	0.303	-2.01	1.61	9050	-1.25	0.212	0.554	1.85	2.41	9050	0.769	0.442	0.829
insula_r_area	-14.7	5.16	9050	-2.85	0.00441	0.0485	-0.906	1.83	9050	-0.496	0.62	0.788	1.69	2.73	9050	0.62	0.535	0.883
isthmuscingulate_l_area	0.203	2.92	9050	0.0694	0.945	0.959	-1.01	1.03	9050	-0.971	0.331	0.664	2.14	1.55	9050	1.38	0.167	0.557
isthmuscingulate_r_area	0.958	2.63	9050	0.364	0.716	0.801	-0.886	0.932	9050	-0.95	0.342	0.664	3.28	1.39	9050	2.35	0.0186	0.306
lateraloccipital_l_area	-25.8	11.2	9050	-2.3	0.0215	0.142	-1.82	3.98	9050	-0.456	0.648	0.788	3.26	5.95	9050	0.547	0.584	0.897
lateraloccipital_r_area	-19.8	11.7	9050	-1.69	0.0902	0.284	-0.48	4.13	9050	-0.116	0.907	0.921	-3.49	6.18	9050	-0.564	0.573	0.897
lateralorbitofrontal_l_area	-0.182	4.39	9050	-0.0415	0.967	0.967	-0.128	1.55	9050	-0.0821	0.935	0.935	0.867	2.32	9050	0.373	0.709	0.928
lateralorbitofrontal_r_area	-3.87	5.33	9050	-0.727	0.467	0.582	1.04	1.89	9050	0.548	0.583	0.788	-1.85	2.82	9050	-0.657	0.511	0.865
lingual_l_area	-11	8.09	9050	-1.36	0.174	0.369	0.387	2.87	9050	0.135	0.893	0.921	4	4.28	9050	0.933	0.351	0.747
lingual_r_area	-11.4	8.83	9050	-1.29	0.197	0.383	-2.21	3.13	9050	-0.707	0.48	0.745	1.71	4.67	9050	0.366	0.715	0.928
medialorbitofrontal_l_area	-3.08	3.93	9050	-0.782	0.434	0.551	-1.3	1.39	9050	-0.93	0.352	0.664	3.33	2.08	9050	1.6	0.109	0.556
medialorbitofrontal_r_area	-4.29	3.45	9050	-1.24	0.214	0.388	1.7	1.22	9050	1.39	0.163	0.554	-0.276	1.83	9050	-0.151	0.88	0.96
middletemporal_l_area	-13.4	6.78	9050	-1.98	0.0482	0.182	-5.69	2.4	9050	-2.37	0.018	0.292	6.28	3.59	9050	1.75	0.0804	0.531
middletemporal_r_area	-12.9	6.56	9050	-1.97	0.0485	0.182	-5.65	2.32	9050	-2.43	0.0151	0.292	7.68	3.47	9050	2.21	0.027	0.357
paracentral_l_area	0.503	3.09	9050	0.163	0.871	0.912	-0.926	1.09	9050	-0.847	0.397	0.678	2.25	1.64	9050	1.37	0.169	0.557
paracentral_r_area	2.39	3.63	9050	0.658	0.511	0.624	-0.274	1.29	9050	-0.213	0.831	0.899	2.36	1.92	9050	1.23	0.22	0.581
parahippocampal_l_area	0.195	1.5	9050	0.13	0.897	0.925	-0.371	0.532	9050	-0.698	0.485	0.745	0.654	0.795	9050	0.823	0.411	0.797
parahippocampal_r_area	-2.24	1.44	9050	-1.55	0.12	0.303	0.231	0.511	9050	0.451	0.652	0.788	-0.716	0.764	9050	-0.937	0.349	0.747
parsopercularis_l_area	-8.01	4.67	9050	-1.72	0.0863	0.284	-1.98	1.65	9050	-1.2	0.231	0.564	-0.249	2.47	9050	-0.101	0.92	0.972
parsopercularis_r_area	-6.16	3.77	9050	-1.63	0.102	0.293	-1.25	1.34	9050	-0.938	0.348	0.664	0.847	2	9050	0.425	0.671	0.928
parsorbitalis_l_area	1.56	1.6	9050	0.977	0.328	0.493	-0.268	0.567	9050	-0.473	0.636	0.788	1.51	0.847	9050	1.78	0.0752	0.531
parsorbitalis_r_area	-2.8	1.96	9050	-1.43	0.153	0.36	-0.274	0.694	9050	-0.395	0.693	0.79	1.47	1.04	9050	1.42	0.157	0.557
parstriangularis_l_area	-7.73	3.77	9050	-2.05	0.0402	0.182	-1.15	1.34	9050	-0.858	0.391	0.678	1.5	2	9050	0.75	0.453	0.829
parstriangularis_r_area	-5.17	4.53	9050	-1.14	0.253	0.418	-2.07	1.6	9050	-1.29	0.198	0.554	3.6	2.4	9050	1.5	0.133	0.557
pericalcarine_l_area	-5.84	5.38	9050	-1.08	0.278	0.437	-1.65	1.91	9050	-0.866	0.386	0.678	2.49	2.85	9050	0.873	0.383	0.789
pericalcarine_r_area	-6.46	5.8	9050	-1.11	0.266	0.427	-3.66	2.06	9050	-1.78	0.0749	0.554	3.17	3.07	9050	1.03	0.302	0.711
postcentral_l_area	-19.9	7.47	9050	-2.67	0.00764	0.0605	-1.31	2.65	9050	-0.495	0.621	0.788	1.35	3.95	9050	0.341	0.733	0.928
postcentral_r_area	-22.6	7.67	9050	-2.95	0.00324	0.0427	-3.64	2.72	9050	-1.34	0.18	0.554	1.01	4.06	9050	0.249	0.804	0.947
posteriorcingulate_l_area	-10.2	3.2	9050	-3.18	0.00147	0.0242	-0.725	1.13	9050	-0.639	0.523	0.767	1.43	1.7	9050	0.842	0.4	0.797
posteriorcingulate_r_area	-2.01	3.3	9050	-0.609	0.543	0.651	-1.7	1.17	9050	-1.46	0.146	0.554	5.08	1.75	9050	2.91	0.00365	0.169
precentral_l_area	-6.74	8.32	9050	-0.81	0.418	0.542	-4.98	2.95	9050	-1.69	0.091	0.554	5.97	4.41	9050	1.35	0.176	0.557
precentral_r_area	-8.52	8.62	9050	-0.988	0.323	0.493	-4.25	3.05	9050	-1.39	0.164	0.554	6.4	4.56	9050	1.4	0.161	0.557
precuneus_l_area	-7.39	8.07	9050	-0.916	0.36	0.505	-3.98	2.86	9050	-1.39	0.164	0.554	3.12	4.27	9050	0.731	0.465	0.829
precuneus_r_area	-11.5	8.31	9050	-1.38	0.167	0.369	-4.08	2.95	9050	-1.38	0.167	0.554	1.88	4.4	9050	0.426	0.67	0.928
rostralanteriorcingulate_l_area	-1.71	3.11	9050	-0.549	0.583	0.677	0.433	1.1	9050	0.393	0.694	0.79	1.11	1.65	9050	0.677	0.498	0.865
rostralanteriorcingulate_r_area	-0.51	2.45	9050	-0.208	0.835	0.904	-2.04	0.869	9050	-2.34	0.0192	0.292	2.62	1.3	9050	2.02	0.0434	0.477
rostralmiddlefrontal_l_area	-18.5	12	9050	-1.54	0.124	0.303	-5.61	4.25	9050	-1.32	0.187	0.554	2.73	6.35	9050	0.43	0.667	0.928
rostralmiddlefrontal_r_area	-2.73	13	9050	-0.21	0.833	0.904	-7.53	4.6	9050	-1.64	0.102	0.554	3.79	6.88	9050	0.551	0.582	0.897
superiorfrontal_l_area	-17.6	13.2	9050	-1.33	0.182	0.369	-4.73	4.68	9050	-1.01	0.312	0.664	9.08	7	9050	1.3	0.194	0.557
superiorfrontal_r_area	-42	13.2	9050	-3.19	0.00141	0.0242	1.9	4.66	9050	0.408	0.684	0.79	-1.35	6.97	9050	-0.193	0.847	0.947
superiorparietal_l_area	-14.8	12	9050	-1.23	0.218	0.388	-4.5	4.26	9050	-1.06	0.291	0.641	0.575	6.37	9050	0.0904	0.928	0.972
superiorparietal_r_area	-30	11.3	9050	-2.65	0.00816	0.0605	-3.37	4.01	9050	-0.841	0.4	0.678	1.35	6	9050	0.225	0.822	0.947
superiortemporal_l_area	-16.1	7.3	9050	-2.21	0.0274	0.151	-0.842	2.59	9050	-0.326	0.745	0.833	1.05	3.86	9050	0.272	0.785	0.947
superiortemporal_r_area	-13.6	6.31	9050	-2.15	0.0319	0.162	-3.13	2.24	9050	-1.4	0.162	0.554	3.22	3.34	9050	0.963	0.336	0.747
supramarginal_l_area	-25	11.2	9050	-2.24	0.0251	0.151	-5	3.96	9050	-1.26	0.207	0.554	1.25	5.92	9050	0.212	0.832	0.947
supramarginal_r_area	-18.3	9.32	9050	-1.96	0.0497	0.182	-2.6	3.3	9050	-0.787	0.431	0.712	-0.699	4.93	9050	-0.142	0.887	0.96
transversetemporal_l_area	-1.97	1.44	9050	-1.36	0.173	0.369	0.227	0.511	9050	0.445	0.656	0.788	0.0516	0.764	9050	0.0676	0.946	0.976
transversetemporal_r_area	-1.93	0.958	9050	-2.01	0.0443	0.182	0.043	0.339	9050	0.127	0.899	0.921	-0.231	0.507	9050	-0.456	0.648	0.928
Model without interaction term
	Chronic pain						Childhood maltreatment score
ROI	estimate	se	df	t-value	p-value	pFDR	estimate	se	df	t-value	p-value	pFDR
bankssts_l_area	-7.94	2.95	9050	-2.69	0.00715	0.0472	-0.708	0.818	9050	-0.865	0.387	0.888
bankssts_r_area	-5.58	2.3	9050	-2.42	0.0154	0.0612	-0.0619	0.639	9050	-0.0968	0.923	0.946
caudalanteriorcingulate_l_area	-6.1	2.68	9050	-2.27	0.0231	0.0803	0.628	0.744	9050	0.843	0.399	0.888
caudalanteriorcingulate_r_area	-7.61	3	9050	-2.53	0.0114	0.0536	-0.0622	0.833	9050	-0.0747	0.94	0.946
caudalmiddlefrontal_l_area	-5.89	5.98	9050	-0.985	0.325	0.436	2.44	1.66	9050	1.47	0.141	0.856
caudalmiddlefrontal_r_area	-3.17	6.01	9050	-0.528	0.598	0.704	1.2	1.67	9050	0.72	0.471	0.914
cuneus_l_area	-1.17	4.35	9050	-0.269	0.788	0.826	-0.622	1.21	9050	-0.515	0.606	0.946
cuneus_r_area	-4.25	4.33	9050	-0.981	0.326	0.436	-1.39	1.2	9050	-1.16	0.248	0.888
entorhinal_l_area	1.56	1.86	9050	0.841	0.4	0.499	-0.188	0.515	9050	-0.365	0.715	0.946
entorhinal_r_area	-0.325	1.56	9050	-0.209	0.835	0.861	0.166	0.432	9050	0.384	0.701	0.946
frontalpole_l_area	-0.546	0.561	9050	-0.974	0.33	0.436	-0.304	0.156	9050	-1.95	0.051	0.856
frontalpole_r_area	-0.642	0.698	9050	-0.921	0.357	0.462	0.067	0.193	9050	0.346	0.729	0.946
fusiform_l_area	-22.6	5.79	9050	-3.9	9.58e-05	0.00632	0.25	1.61	9050	0.156	0.876	0.946
fusiform_r_area	-22	5.99	9050	-3.67	0.00024	0.00676	0.248	1.66	9050	0.149	0.881	0.946
inferiorparietal_l_area	-20	10.9	9050	-1.84	0.0655	0.169	-6.38	3.02	9050	-2.11	0.0346	0.856
inferiorparietal_r_area	-22.6	12.3	9050	-1.83	0.0666	0.169	-2.5	3.41	9050	-0.732	0.464	0.914
inferiortemporal_l_area	-12	7.5	9050	-1.6	0.111	0.218	-2.15	2.08	9050	-1.04	0.301	0.888
inferiortemporal_r_area	-10.6	6.98	9050	-1.52	0.13	0.238	-0.849	1.94	9050	-0.439	0.661	0.946
insula_l_area	-8.24	4.33	9050	-1.9	0.0571	0.164	-1.18	1.2	9050	-0.987	0.324	0.888
insula_r_area	-15.7	4.91	9050	-3.19	0.00143	0.0167	-0.15	1.36	9050	-0.11	0.912	0.946
isthmuscingulate_l_area	-1.03	2.78	9050	-0.369	0.712	0.783	-0.0521	0.771	9050	-0.0675	0.946	0.946
isthmuscingulate_r_area	-0.93	2.51	9050	-0.371	0.711	0.783	0.577	0.695	9050	0.831	0.406	0.888
lateraloccipital_l_area	-27.7	10.7	9050	-2.59	0.00964	0.0529	-0.363	2.97	9050	-0.122	0.903	0.946
lateraloccipital_r_area	-17.8	11.1	9050	-1.6	0.11	0.218	-2.03	3.08	9050	-0.661	0.509	0.914
lateralorbitofrontal_l_area	-0.682	4.18	9050	-0.163	0.87	0.884	0.259	1.16	9050	0.224	0.823	0.946
lateralorbitofrontal_r_area	-2.81	5.08	9050	-0.553	0.58	0.696	0.209	1.41	9050	0.148	0.882	0.946
lingual_l_area	-13.3	7.7	9050	-1.73	0.0844	0.186	2.17	2.14	9050	1.02	0.31	0.888
lingual_r_area	-12.4	8.41	9050	-1.47	0.141	0.239	-1.45	2.33	9050	-0.621	0.535	0.914
medialorbitofrontal_l_area	-5	3.75	9050	-1.33	0.182	0.279	0.191	1.04	9050	0.184	0.854	0.946
medialorbitofrontal_r_area	-4.13	3.29	9050	-1.26	0.208	0.299	1.58	0.911	9050	1.74	0.0825	0.856
middletemporal_l_area	-17	6.46	9050	-2.63	0.00843	0.0506	-2.88	1.79	9050	-1.61	0.107	0.856
middletemporal_r_area	-17.4	6.25	9050	-2.78	0.00546	0.0401	-2.22	1.73	9050	-1.28	0.2	0.88
paracentral_l_area	-0.792	2.94	9050	-0.269	0.788	0.826	0.0765	0.816	9050	0.0938	0.925	0.946
paracentral_r_area	1.03	3.46	9050	0.298	0.766	0.826	0.777	0.958	9050	0.811	0.417	0.888
parahippocampal_l_area	-0.181	1.43	9050	-0.127	0.899	0.899	-0.0795	0.396	9050	-0.201	0.841	0.946
parahippocampal_r_area	-1.83	1.37	9050	-1.33	0.183	0.279	-0.0885	0.381	9050	-0.232	0.816	0.946
parsopercularis_l_area	-7.87	4.45	9050	-1.77	0.0769	0.181	-2.09	1.23	9050	-1.7	0.0896	0.856
parsopercularis_r_area	-6.65	3.59	9050	-1.85	0.064	0.169	-0.874	0.995	9050	-0.879	0.38	0.888
parsorbitalis_l_area	0.696	1.52	9050	0.457	0.648	0.75	0.404	0.422	9050	0.957	0.339	0.888
parsorbitalis_r_area	-3.65	1.86	9050	-1.96	0.0506	0.152	0.38	0.517	9050	0.736	0.462	0.914
parstriangularis_l_area	-8.59	3.59	9050	-2.39	0.0167	0.0612	-0.478	0.995	9050	-0.481	0.631	0.946
parstriangularis_r_area	-7.24	4.31	9050	-1.68	0.0931	0.198	-0.462	1.2	9050	-0.386	0.699	0.946
pericalcarine_l_area	-7.27	5.13	9050	-1.42	0.156	0.252	-0.542	1.42	9050	-0.381	0.703	0.946
pericalcarine_r_area	-8.28	5.52	9050	-1.5	0.134	0.239	-2.25	1.53	9050	-1.47	0.143	0.856
postcentral_l_area	-20.7	7.11	9050	-2.91	0.00361	0.034	-0.707	1.97	9050	-0.359	0.72	0.946
postcentral_r_area	-23.2	7.3	9050	-3.17	0.00152	0.0167	-3.19	2.02	9050	-1.57	0.115	0.856
posteriorcingulate_l_area	-11	3.05	9050	-3.61	0.000307	0.00676	-0.0881	0.846	9050	-0.104	0.917	0.946
posteriorcingulate_r_area	-4.94	3.14	9050	-1.57	0.116	0.219	0.565	0.872	9050	0.648	0.517	0.914
precentral_l_area	-10.2	7.93	9050	-1.28	0.199	0.292	-2.32	2.2	9050	-1.06	0.291	0.888
precentral_r_area	-12.2	8.21	9050	-1.49	0.137	0.239	-1.4	2.28	9050	-0.613	0.54	0.914
precuneus_l_area	-9.19	7.69	9050	-1.2	0.232	0.325	-2.59	2.13	9050	-1.21	0.225	0.888
precuneus_r_area	-12.6	7.92	9050	-1.59	0.112	0.218	-3.24	2.2	9050	-1.48	0.14	0.856
rostralanteriorcingulate_l_area	-2.35	2.96	9050	-0.793	0.428	0.523	0.931	0.821	9050	1.13	0.257	0.888
rostralanteriorcingulate_r_area	-2.02	2.34	9050	-0.865	0.387	0.491	-0.865	0.648	9050	-1.34	0.182	0.857
rostralmiddlefrontal_l_area	-20	11.4	9050	-1.75	0.0797	0.181	-4.39	3.17	9050	-1.39	0.166	0.857
rostralmiddlefrontal_r_area	-4.91	12.4	9050	-0.397	0.691	0.783	-5.84	3.43	9050	-1.7	0.0884	0.856
superiorfrontal_l_area	-22.9	12.6	9050	-1.82	0.0694	0.17	-0.683	3.49	9050	-0.196	0.845	0.946
superiorfrontal_r_area	-41.3	12.5	9050	-3.29	0.001	0.0165	1.3	3.48	9050	0.374	0.708	0.946
superiorparietal_l_area	-15.1	11.4	9050	-1.32	0.186	0.279	-4.24	3.17	9050	-1.34	0.182	0.857
superiorparietal_r_area	-30.7	10.8	9050	-2.85	0.00438	0.0361	-2.77	2.99	9050	-0.927	0.354	0.888
superiortemporal_l_area	-16.7	6.95	9050	-2.4	0.0163	0.0612	-0.373	1.93	9050	-0.193	0.847	0.946
superiortemporal_r_area	-15.4	6.01	9050	-2.56	0.0104	0.0529	-1.69	1.67	9050	-1.02	0.31	0.888
supramarginal_l_area	-25.8	10.7	9050	-2.42	0.0156	0.0612	-4.44	2.95	9050	-1.5	0.133	0.856
supramarginal_r_area	-17.9	8.87	9050	-2.02	0.0438	0.145	-2.91	2.46	9050	-1.18	0.237	0.888
transversetemporal_l_area	-2	1.37	9050	-1.45	0.146	0.241	0.251	0.381	9050	0.657	0.511	0.914
transversetemporal_r_area	-1.79	0.912	9050	-1.97	0.0493	0.152	-0.0602	0.253	9050	-0.238	0.812	0.946

### Sheet: Table S3
Table S3: Full analyses for cortical thickness in group exposed to childhood maltreatment only
Interaction model
	Chronic pain						Childhood maltreatment score						Interaction
ROI	estimate	se	df	t-value	p-value	pFDR	estimate	se	df	t-value	p-value	pFDR	estimate	se	df	t-value	p-value	pFDR
bankssts_l_thickness	-0.00743	0.00404	9050	-1.84	0.0661	0.311	-0.000187	0.00143	9050	-0.13	0.896	0.989	-0.0024	0.00214	9050	-1.12	0.262	0.959
bankssts_r_thickness	-0.000542	0.00425	9050	-0.128	0.898	0.929	-0.0024	0.0015	9050	-1.6	0.111	0.989	0.00101	0.00225	9050	0.451	0.652	0.959
caudalanteriorcingulate_l_thickness	-0.0131	0.0101	9050	-1.3	0.193	0.478	0.00298	0.00356	9050	0.836	0.403	0.989	-0.0014	0.00533	9050	-0.262	0.793	0.959
caudalanteriorcingulate_r_thickness	0.0017	0.00808	9050	0.21	0.833	0.929	-0.00233	0.00286	9050	-0.814	0.416	0.989	0.00705	0.00428	9050	1.65	0.0995	0.959
caudalmiddlefrontal_l_thickness	0.00583	0.00337	9050	1.73	0.0837	0.334	0.000536	0.00119	9050	0.449	0.654	0.989	-0.00224	0.00178	9050	-1.26	0.209	0.959
caudalmiddlefrontal_r_thickness	0.009	0.00339	9050	2.66	0.00791	0.149	0.000187	0.0012	9050	0.156	0.876	0.989	0.000158	0.00179	9050	0.0882	0.93	0.959
cuneus_l_thickness	-0.000423	0.00339	9050	-0.125	0.901	0.929	-0.000187	0.0012	9050	-0.156	0.876	0.989	-0.00299	0.0018	9050	-1.66	0.0962	0.959
cuneus_r_thickness	8.31e-05	0.00326	9050	0.0255	0.98	0.992	-0.00128	0.00115	9050	-1.11	0.266	0.989	-0.0016	0.00172	9050	-0.927	0.354	0.959
entorhinal_l_thickness	0.00482	0.00709	9050	0.68	0.497	0.67	0.0025	0.00251	9050	0.994	0.32	0.989	-0.00439	0.00375	9050	-1.17	0.242	0.959
entorhinal_r_thickness	0.0128	0.00757	9050	1.69	0.0911	0.334	0.00174	0.00268	9050	0.651	0.515	0.989	-0.0017	0.004	9050	-0.425	0.671	0.959
frontalpole_l_thickness	0.00187	0.00542	9050	0.345	0.73	0.893	0.000607	0.00192	9050	0.317	0.752	0.989	-0.00204	0.00287	9050	-0.711	0.477	0.959
frontalpole_r_thickness	0.00534	0.0055	9050	0.97	0.332	0.548	-0.00148	0.00195	9050	-0.76	0.448	0.989	-0.000413	0.00291	9050	-0.142	0.887	0.959
fusiform_l_thickness	-0.00109	0.00297	9050	-0.367	0.713	0.888	-6.09e-05	0.00105	9050	-0.058	0.954	0.989	-0.000788	0.00157	9050	-0.501	0.616	0.959
fusiform_r_thickness	0.00415	0.00325	9050	1.28	0.201	0.478	-0.000582	0.00115	9050	-0.507	0.613	0.989	0.000899	0.00172	9050	0.523	0.601	0.959
inferiorparietal_l_thickness	0.0063	0.0027	9050	2.34	0.0195	0.208	-0.000546	0.000955	9050	-0.572	0.567	0.989	-0.000357	0.00143	9050	-0.25	0.802	0.959
inferiorparietal_r_thickness	0.00665	0.0029	9050	2.29	0.0221	0.208	-0.0012	0.00103	9050	-1.16	0.245	0.989	0.000203	0.00154	9050	0.132	0.895	0.959
inferiortemporal_l_thickness	-0.00162	0.00317	9050	-0.511	0.609	0.803	-0.000965	0.00112	9050	-0.861	0.389	0.989	-0.00057	0.00168	9050	-0.34	0.734	0.959
inferiortemporal_r_thickness	0.00269	0.00317	9050	0.85	0.396	0.607	0.000473	0.00112	9050	0.422	0.673	0.989	-0.000127	0.00168	9050	-0.0759	0.94	0.959
insula_l_thickness	-0.00201	0.00407	9050	-0.495	0.621	0.803	-0.00104	0.00144	9050	-0.724	0.469	0.989	0.00266	0.00215	9050	1.23	0.217	0.959
insula_r_thickness	0.00415	0.0041	9050	1.01	0.312	0.542	-0.000328	0.00145	9050	-0.226	0.821	0.989	0.00175	0.00217	9050	0.805	0.421	0.959
isthmuscingulate_l_thickness	0.000662	0.00412	9050	0.161	0.872	0.929	0.00157	0.00146	9050	1.08	0.282	0.989	-0.00171	0.00218	9050	-0.784	0.433	0.959
isthmuscingulate_r_thickness	0.000774	0.00448	9050	0.173	0.863	0.929	0.00176	0.00159	9050	1.11	0.268	0.989	-0.00424	0.00237	9050	-1.79	0.0741	0.959
lateraloccipital_l_thickness	0.004	0.00287	9050	1.39	0.163	0.469	-0.000124	0.00102	9050	-0.122	0.903	0.989	-0.00117	0.00152	9050	-0.768	0.442	0.959
lateraloccipital_r_thickness	0.00519	0.00307	9050	1.69	0.0907	0.334	-0.00116	0.00109	9050	-1.07	0.285	0.989	-0.000233	0.00162	9050	-0.143	0.886	0.959
lateralorbitofrontal_l_thickness	0.00233	0.00308	9050	0.756	0.449	0.659	0.000123	0.00109	9050	0.113	0.91	0.989	-0.000441	0.00163	9050	-0.271	0.787	0.959
lateralorbitofrontal_r_thickness	0.00382	0.00335	9050	1.14	0.254	0.493	-0.00033	0.00119	9050	-0.278	0.781	0.989	0.00186	0.00177	9050	1.05	0.293	0.959
lingual_l_thickness	0.00332	0.00341	9050	0.975	0.33	0.548	0.000907	0.00121	9050	0.751	0.452	0.989	-0.00223	0.00181	9050	-1.23	0.217	0.959
lingual_r_thickness	0.00424	0.00341	9050	1.24	0.213	0.485	0.000728	0.00121	9050	0.603	0.547	0.989	-0.000767	0.00181	9050	-0.425	0.671	0.959
medialorbitofrontal_l_thickness	-0.00313	0.00353	9050	-0.887	0.375	0.604	0.00111	0.00125	9050	0.888	0.375	0.989	-0.002	0.00187	9050	-1.07	0.284	0.959
medialorbitofrontal_r_thickness	-0.000858	0.00355	9050	-0.242	0.809	0.929	9.41e-05	0.00126	9050	0.075	0.94	0.989	0.000143	0.00188	9050	0.0764	0.939	0.959
middletemporal_l_thickness	-0.00538	0.00367	9050	-1.47	0.142	0.447	0.000227	0.0013	9050	0.175	0.861	0.989	-0.00142	0.00194	9050	-0.732	0.464	0.959
middletemporal_r_thickness	0.00109	0.00346	9050	0.316	0.752	0.903	0.00026	0.00122	9050	0.213	0.832	0.989	0.000495	0.00183	9050	0.271	0.786	0.959
paracentral_l_thickness	-0.00458	0.00448	9050	-1.02	0.306	0.542	-0.000183	0.00158	9050	-0.116	0.908	0.989	-0.00419	0.00237	9050	-1.77	0.0769	0.959
paracentral_r_thickness	-0.00512	0.00437	9050	-1.17	0.241	0.493	0.00237	0.00155	9050	1.53	0.127	0.989	-0.00395	0.00231	9050	-1.71	0.0875	0.959
parahippocampal_l_thickness	-0.00599	0.00691	9050	-0.866	0.386	0.607	0.00262	0.00245	9050	1.07	0.284	0.989	-0.00405	0.00366	9050	-1.11	0.268	0.959
parahippocampal_r_thickness	0.00406	0.00585	9050	0.695	0.487	0.67	0.000582	0.00207	9050	0.281	0.779	0.989	0.000158	0.0031	9050	0.0509	0.959	0.959
parsopercularis_l_thickness	0.00442	0.00326	9050	1.35	0.176	0.474	-0.00047	0.00116	9050	-0.407	0.684	0.989	-0.000101	0.00173	9050	-0.0586	0.953	0.959
parsopercularis_r_thickness	0.00142	0.00328	9050	0.432	0.665	0.845	0.00133	0.00116	9050	1.14	0.254	0.989	-0.000671	0.00174	9050	-0.386	0.699	0.959
parsorbitalis_l_thickness	0.00458	0.0041	9050	1.12	0.264	0.497	-0.000573	0.00145	9050	-0.395	0.693	0.989	-0.000444	0.00217	9050	-0.205	0.838	0.959
parsorbitalis_r_thickness	0.0121	0.004	9050	3.03	0.00244	0.0806	-0.00136	0.00142	9050	-0.96	0.337	0.989	0.00321	0.00212	9050	1.51	0.13	0.959
parstriangularis_l_thickness	0.00414	0.00325	9050	1.27	0.203	0.478	0.000218	0.00115	9050	0.189	0.85	0.989	0.000173	0.00172	9050	0.1	0.92	0.959
parstriangularis_r_thickness	0.0057	0.00304	9050	1.87	0.061	0.31	0.000833	0.00108	9050	0.773	0.44	0.989	-0.00154	0.00161	9050	-0.954	0.34	0.959
pericalcarine_l_thickness	0.00609	0.00321	9050	1.9	0.0577	0.31	0.000173	0.00114	9050	0.153	0.879	0.989	-0.000853	0.0017	9050	-0.503	0.615	0.959
pericalcarine_r_thickness	0.00841	0.00322	9050	2.61	0.00902	0.149	-0.00024	0.00114	9050	-0.211	0.833	0.989	0.00089	0.0017	9050	0.522	0.602	0.959
postcentral_l_thickness	0.00682	0.00325	9050	2.1	0.0358	0.263	-0.000722	0.00115	9050	-0.627	0.53	0.989	-0.000901	0.00172	9050	-0.524	0.601	0.959
postcentral_r_thickness	0.00495	0.00345	9050	1.44	0.151	0.454	1.92e-05	0.00122	9050	0.0157	0.987	0.989	-0.00169	0.00183	9050	-0.926	0.354	0.959
posteriorcingulate_l_thickness	-0.00315	0.00426	9050	-0.739	0.46	0.66	-3.19e-05	0.00151	9050	-0.0211	0.983	0.989	0.000834	0.00226	9050	0.37	0.712	0.959
posteriorcingulate_r_thickness	4.11e-05	0.00433	9050	0.00949	0.992	0.992	-0.000487	0.00153	9050	-0.317	0.751	0.989	0.00124	0.00229	9050	0.541	0.588	0.959
precentral_l_thickness	0.00477	0.00402	9050	1.19	0.236	0.493	-0.000559	0.00142	9050	-0.393	0.694	0.989	-0.000858	0.00213	9050	-0.403	0.687	0.959
precentral_r_thickness	0.00485	0.00411	9050	1.18	0.238	0.493	-0.000743	0.00146	9050	-0.51	0.61	0.989	-0.00132	0.00218	9050	-0.608	0.543	0.959
precuneus_l_thickness	0.00349	0.00306	9050	1.14	0.254	0.493	-7.96e-05	0.00108	9050	-0.0735	0.941	0.989	-0.00215	0.00162	9050	-1.33	0.183	0.959
precuneus_r_thickness	0.0057	0.00301	9050	1.89	0.0582	0.31	-0.000723	0.00107	9050	-0.678	0.498	0.989	-0.000534	0.00159	9050	-0.335	0.738	0.959
rostralanteriorcingulate_l_thickness	-0.00129	0.00511	9050	-0.252	0.801	0.929	0.00221	0.00181	9050	1.22	0.222	0.989	-0.00256	0.0027	9050	-0.948	0.343	0.959
rostralanteriorcingulate_r_thickness	0.00768	0.0051	9050	1.51	0.132	0.437	-0.000257	0.00181	9050	-0.142	0.887	0.989	0.00287	0.0027	9050	1.06	0.287	0.959
rostralmiddlefrontal_l_thickness	0.00431	0.00275	9050	1.57	0.117	0.407	0.00084	0.000973	9050	0.863	0.388	0.989	-0.00139	0.00145	9050	-0.955	0.34	0.959
rostralmiddlefrontal_r_thickness	0.0051	0.00263	9050	1.94	0.0521	0.31	0.000235	0.000931	9050	0.253	0.801	0.989	-0.000875	0.00139	9050	-0.629	0.529	0.959
superiorfrontal_l_thickness	0.00429	0.0032	9050	1.34	0.18	0.474	0.000883	0.00113	9050	0.78	0.435	0.989	-0.00209	0.00169	9050	-1.24	0.216	0.959
superiorfrontal_r_thickness	0.00741	0.00313	9050	2.37	0.0179	0.208	0.000573	0.00111	9050	0.517	0.605	0.989	-0.00113	0.00166	9050	-0.684	0.494	0.959
superiorparietal_l_thickness	0.00625	0.00297	9050	2.1	0.0355	0.263	-0.00069	0.00105	9050	-0.656	0.512	0.989	-0.00085	0.00157	9050	-0.54	0.589	0.959
superiorparietal_r_thickness	0.0104	0.00302	9050	3.45	0.000568	0.0375	-0.00112	0.00107	9050	-1.05	0.294	0.989	-0.00105	0.0016	9050	-0.658	0.51	0.959
superiortemporal_l_thickness	-0.000497	0.00377	9050	-0.132	0.895	0.929	-0.000741	0.00134	9050	-0.555	0.579	0.989	-0.000908	0.002	9050	-0.454	0.649	0.959
superiortemporal_r_thickness	0.00078	0.00365	9050	0.214	0.831	0.929	0.000436	0.00129	9050	0.337	0.736	0.989	-0.00152	0.00193	9050	-0.789	0.43	0.959
supramarginal_l_thickness	0.00252	0.00304	9050	0.828	0.408	0.611	1.44e-05	0.00108	9050	0.0134	0.989	0.989	-0.000943	0.00161	9050	-0.586	0.558	0.959
supramarginal_r_thickness	0.00568	0.00314	9050	1.81	0.0707	0.311	-0.000325	0.00111	9050	-0.292	0.77	0.989	0.000182	0.00166	9050	0.109	0.913	0.959
transversetemporal_l_thickness	0.00596	0.00566	9050	1.05	0.292	0.535	-0.00255	0.002	9050	-1.27	0.203	0.989	0.000913	0.003	9050	0.305	0.761	0.959
transversetemporal_r_thickness	0.00407	0.006	9050	0.679	0.497	0.67	-0.00146	0.00212	9050	-0.687	0.492	0.989	0.000284	0.00318	9050	0.0894	0.929	0.959
Model without interaction term
	Chronic pain						Childhood maltreatment score
ROI	estimate	se	df	t-value	p-value	pFDR	estimate	se	df	t-value	p-value	pFDR
bankssts_l_thickness	-0.00605	0.00385	9050	-1.57	0.116	0.334	-0.00126	0.00107	9050	-1.18	0.238	0.924
bankssts_r_thickness	-0.00113	0.00405	9050	-0.278	0.781	0.845	-0.00195	0.00112	9050	-1.74	0.0822	0.924
caudalanteriorcingulate_l_thickness	-0.0123	0.00958	9050	-1.28	0.199	0.424	0.00235	0.00266	9050	0.887	0.375	0.954
caudalanteriorcingulate_r_thickness	-0.00236	0.00769	9050	-0.306	0.759	0.845	0.000813	0.00213	9050	0.381	0.703	0.954
caudalmiddlefrontal_l_thickness	0.00712	0.00321	9050	2.22	0.0265	0.146	-0.000464	0.00089	9050	-0.521	0.602	0.954
caudalmiddlefrontal_r_thickness	0.00891	0.00323	9050	2.76	0.00577	0.115	0.000258	0.000894	9050	0.288	0.773	0.954
cuneus_l_thickness	0.0013	0.00323	9050	0.402	0.688	0.796	-0.00152	0.000895	9050	-1.7	0.0897	0.924
cuneus_r_thickness	0.001	0.0031	9050	0.324	0.746	0.845	-0.002	0.00086	9050	-2.32	0.0202	0.924
entorhinal_l_thickness	0.00735	0.00675	9050	1.09	0.276	0.518	0.000537	0.00187	9050	0.287	0.774	0.954
entorhinal_r_thickness	0.0138	0.0072	9050	1.91	0.0561	0.231	0.000985	0.002	9050	0.494	0.622	0.954
frontalpole_l_thickness	0.00304	0.00516	9050	0.589	0.556	0.729	-0.000302	0.00143	9050	-0.211	0.833	0.954
frontalpole_r_thickness	0.00558	0.00524	9050	1.06	0.287	0.518	-0.00167	0.00145	9050	-1.15	0.252	0.924
fusiform_l_thickness	-0.000636	0.00283	9050	-0.225	0.822	0.861	-0.000412	0.000783	9050	-0.526	0.599	0.954
fusiform_r_thickness	0.00364	0.00309	9050	1.18	0.239	0.465	-0.000182	0.000857	9050	-0.212	0.832	0.954
inferiorparietal_l_thickness	0.00651	0.00257	9050	2.53	0.0113	0.124	-0.000706	0.000711	9050	-0.992	0.321	0.954
inferiorparietal_r_thickness	0.00653	0.00277	9050	2.36	0.0182	0.134	-0.00111	0.000767	9050	-1.44	0.149	0.924
inferiortemporal_l_thickness	-0.00129	0.00302	9050	-0.428	0.669	0.795	-0.00122	0.000836	9050	-1.46	0.145	0.924
inferiortemporal_r_thickness	0.00277	0.00302	9050	0.917	0.359	0.594	0.000416	0.000836	9050	0.498	0.619	0.954
insula_l_thickness	-0.00354	0.00387	9050	-0.915	0.36	0.594	0.000142	0.00107	9050	0.132	0.895	0.954
insula_r_thickness	0.00314	0.00391	9050	0.804	0.422	0.632	0.000452	0.00108	9050	0.417	0.676	0.954
isthmuscingulate_l_thickness	0.00165	0.00392	9050	0.42	0.675	0.795	0.000808	0.00109	9050	0.743	0.457	0.954
isthmuscingulate_r_thickness	0.00321	0.00427	9050	0.753	0.451	0.662	-0.000131	0.00118	9050	-0.111	0.912	0.954
lateraloccipital_l_thickness	0.00467	0.00273	9050	1.71	0.0873	0.275	-0.000644	0.000757	9050	-0.85	0.395	0.954
lateraloccipital_r_thickness	0.00532	0.00292	9050	1.82	0.0684	0.235	-0.00127	0.00081	9050	-1.56	0.118	0.924
lateralorbitofrontal_l_thickness	0.00258	0.00293	9050	0.881	0.378	0.595	-7.32e-05	0.000813	9050	-0.0901	0.928	0.954
lateralorbitofrontal_r_thickness	0.00275	0.00319	9050	0.862	0.389	0.597	0.000501	0.000884	9050	0.567	0.571	0.954
lingual_l_thickness	0.00461	0.00325	9050	1.42	0.156	0.381	-8.62e-05	0.0009	9050	-0.0958	0.924	0.954
lingual_r_thickness	0.00469	0.00325	9050	1.44	0.149	0.381	0.000386	0.0009	9050	0.429	0.668	0.954
medialorbitofrontal_l_thickness	-0.00197	0.00336	9050	-0.588	0.557	0.729	0.000216	0.00093	9050	0.232	0.816	0.954
medialorbitofrontal_r_thickness	-0.000941	0.00338	9050	-0.279	0.781	0.845	0.000158	0.000936	9050	0.169	0.866	0.954
middletemporal_l_thickness	-0.00456	0.00349	9050	-1.31	0.191	0.422	-0.000407	0.000968	9050	-0.42	0.674	0.954
middletemporal_r_thickness	0.000805	0.00329	9050	0.245	0.807	0.859	0.000481	0.000912	9050	0.528	0.598	0.954
paracentral_l_thickness	-0.00217	0.00426	9050	-0.508	0.611	0.761	-0.00205	0.00118	9050	-1.74	0.0824	0.924
paracentral_r_thickness	-0.00284	0.00416	9050	-0.683	0.495	0.68	0.000602	0.00115	9050	0.521	0.602	0.954
parahippocampal_l_thickness	-0.00365	0.00658	9050	-0.555	0.579	0.735	0.000817	0.00182	9050	0.448	0.654	0.954
parahippocampal_r_thickness	0.00397	0.00557	9050	0.714	0.476	0.68	0.000652	0.00154	9050	0.423	0.673	0.954
parsopercularis_l_thickness	0.00448	0.00311	9050	1.44	0.15	0.381	-0.000516	0.000862	9050	-0.598	0.55	0.954
parsopercularis_r_thickness	0.00181	0.00313	9050	0.578	0.563	0.729	0.00103	0.000866	9050	1.19	0.236	0.924
parsorbitalis_l_thickness	0.00484	0.0039	9050	1.24	0.215	0.43	-0.000771	0.00108	9050	-0.713	0.476	0.954
parsorbitalis_r_thickness	0.0103	0.00381	9050	2.7	0.007	0.115	6.98e-05	0.00106	9050	0.0661	0.947	0.954
parstriangularis_l_thickness	0.00404	0.00309	9050	1.31	0.192	0.422	0.000294	0.000858	9050	0.343	0.731	0.954
parstriangularis_r_thickness	0.00659	0.0029	9050	2.27	0.023	0.146	0.000147	0.000803	9050	0.184	0.854	0.954
pericalcarine_l_thickness	0.00658	0.00305	9050	2.15	0.0312	0.159	-0.000207	0.000846	9050	-0.245	0.807	0.954
pericalcarine_r_thickness	0.0079	0.00307	9050	2.58	0.01	0.124	0.000157	0.00085	9050	0.184	0.854	0.954
postcentral_l_thickness	0.00734	0.0031	9050	2.37	0.0177	0.134	-0.00112	0.000858	9050	-1.31	0.19	0.924
postcentral_r_thickness	0.00592	0.00328	9050	1.8	0.0714	0.235	-0.000735	0.00091	9050	-0.807	0.42	0.954
posteriorcingulate_l_thickness	-0.00363	0.00406	9050	-0.894	0.371	0.595	0.00034	0.00112	9050	0.302	0.762	0.954
posteriorcingulate_r_thickness	-0.000674	0.00413	9050	-0.163	0.87	0.897	6.65e-05	0.00114	9050	0.0581	0.954	0.954
precentral_l_thickness	0.00526	0.00383	9050	1.37	0.17	0.4	-0.000942	0.00106	9050	-0.888	0.375	0.954
precentral_r_thickness	0.00561	0.00392	9050	1.43	0.152	0.381	-0.00133	0.00109	9050	-1.23	0.219	0.924
precuneus_l_thickness	0.00473	0.00291	9050	1.62	0.104	0.313	-0.00104	0.000806	9050	-1.29	0.198	0.924
precuneus_r_thickness	0.00601	0.00287	9050	2.1	0.0361	0.17	-0.000961	0.000795	9050	-1.21	0.226	0.924
rostralanteriorcingulate_l_thickness	0.000187	0.00486	9050	0.0385	0.969	0.984	0.00107	0.00135	9050	0.793	0.428	0.954
rostralanteriorcingulate_r_thickness	0.00602	0.00486	9050	1.24	0.215	0.43	0.00103	0.00135	9050	0.761	0.446	0.954
rostralmiddlefrontal_l_thickness	0.00511	0.00262	9050	1.95	0.0511	0.225	0.00022	0.000725	9050	0.304	0.761	0.954
rostralmiddlefrontal_r_thickness	0.00561	0.0025	9050	2.24	0.025	0.146	-0.000155	0.000694	9050	-0.224	0.823	0.954
superiorfrontal_l_thickness	0.0055	0.00305	9050	1.8	0.0711	0.235	-5.03e-05	0.000844	9050	-0.0596	0.952	0.954
superiorfrontal_r_thickness	0.00806	0.00298	9050	2.71	0.00683	0.115	6.81e-05	0.000826	9050	0.0825	0.934	0.954
superiorparietal_l_thickness	0.00674	0.00283	9050	2.38	0.0173	0.134	-0.00107	0.000784	9050	-1.36	0.173	0.924
superiorparietal_r_thickness	0.011	0.00288	9050	3.83	0.000129	0.00848	-0.00159	0.000798	9050	-2	0.0459	0.924
superiortemporal_l_thickness	2.57e-05	0.00359	9050	0.00716	0.994	0.994	-0.00115	0.000996	9050	-1.15	0.25	0.924
superiortemporal_r_thickness	0.00166	0.00348	9050	0.477	0.633	0.774	-0.000244	0.000963	9050	-0.253	0.8	0.954
supramarginal_l_thickness	0.00306	0.00289	9050	1.06	0.29	0.518	-0.000406	0.000802	9050	-0.506	0.613	0.954
supramarginal_r_thickness	0.00558	0.00299	9050	1.86	0.0625	0.235	-0.000244	0.000829	9050	-0.295	0.768	0.954
transversetemporal_l_thickness	0.00544	0.00539	9050	1.01	0.313	0.544	-0.00214	0.00149	9050	-1.44	0.151	0.924
transversetemporal_r_thickness	0.00391	0.00571	9050	0.684	0.494	0.68	-0.00133	0.00158	9050	-0.841	0.4	0.954

### Sheet: Table S4
Table S4: Full analyses results for subcortical volume in group exposed to childhood maltreatment only
Interaction model
	Chronic pain						Childhood maltreatment score						Interaction
ROI	estimate	se	df	t-value	p-value	pFDR	estimate	se	df	t-value	p-value	pFDR	estimate	se	df	t-value	p-value	pFDR
accumb_l	-1.95	1.67	9050	-1.17	0.243	0.886	0.319	0.593	9050	0.539	0.59	0.973	0.369	0.887	9050	0.416	0.678	0.79
accumb_r	-1.78	1.59	9050	-1.12	0.263	0.886	-0.0696	0.563	9050	-0.124	0.902	0.973	-0.184	0.842	9050	-0.219	0.827	0.891
amyg_l	2.34	4.04	9050	0.579	0.562	0.886	-0.0385	1.43	9050	-0.0269	0.979	0.979	1.23	2.14	9050	0.577	0.564	0.79
amyg_r	1.89	3.96	9050	0.478	0.633	0.886	-0.707	1.4	9050	-0.504	0.614	0.973	3.1	2.1	9050	1.48	0.14	0.79
caud_l	2.44	8.45	9050	0.288	0.773	0.902	0.432	2.99	9050	0.144	0.885	0.973	-1.97	4.47	9050	-0.441	0.659	0.79
caud_r	6.7	8.73	9050	0.767	0.443	0.886	0.376	3.09	9050	0.122	0.903	0.973	-1.98	4.62	9050	-0.429	0.668	0.79
hippo_l	-13.4	7.33	9050	-1.82	0.0683	0.886	-0.814	2.6	9050	-0.313	0.754	0.973	-4.79	3.88	9050	-1.24	0.217	0.79
hippo_r	-2.31	7.83	9050	-0.296	0.767	0.902	-1.14	2.77	9050	-0.41	0.682	0.973	1.99	4.14	9050	0.481	0.63	0.79
pal_l	1.14	9.89	9050	0.115	0.908	0.933	1.49	3.5	9050	0.425	0.671	0.973	-6.28	5.23	9050	-1.2	0.231	0.79
pal_r	-5.18	9.97	9050	-0.519	0.603	0.886	1.61	3.53	9050	0.456	0.649	0.973	-6.39	5.28	9050	-1.21	0.226	0.79
put_l	-10.8	11.6	9050	-0.935	0.35	0.886	-7.56	4.1	9050	-1.85	0.065	0.737	3.25	6.12	9050	0.531	0.596	0.79
put_r	0.9	10.8	9050	0.0836	0.933	0.933	-6.18	3.81	9050	-1.62	0.105	0.737	4.88	5.7	9050	0.857	0.392	0.79
thal_l	2.21	4.11	9050	0.538	0.59	0.886	-0.323	1.46	9050	-0.222	0.825	0.973	2.24	2.18	9050	1.03	0.303	0.79
thal_r	-2.11	4.07	9050	-0.518	0.604	0.886	0.224	1.44	9050	0.156	0.876	0.973	0.155	2.16	9050	0.0719	0.943	0.943
Model without interaction term
	Chronic pain						Childhood maltreatment score
ROI	estimate	se	df	t-value	p-value	pFDR	estimate	se	df	t-value	p-value	pFDR
accumb_l	-2.17	1.59	9050	-1.36	0.174	0.941	0.484	0.442	9050	1.09	0.274	0.905
accumb_r	-1.68	1.52	9050	-1.11	0.269	0.941	-0.152	0.42	9050	-0.361	0.718	0.905
amyg_l	1.63	3.85	9050	0.424	0.672	0.941	0.512	1.07	9050	0.48	0.631	0.905
amyg_r	0.11	3.77	9050	0.0291	0.977	0.977	0.674	1.05	9050	0.644	0.519	0.905
caud_l	3.57	8.05	9050	0.444	0.657	0.941	-0.448	2.23	9050	-0.201	0.841	0.905
caud_r	7.84	8.31	9050	0.943	0.346	0.941	-0.509	2.3	9050	-0.221	0.825	0.905
hippo_l	-10.6	6.98	9050	-1.52	0.129	0.941	-2.95	1.93	9050	-1.53	0.127	0.744
hippo_r	-3.46	7.46	9050	-0.465	0.642	0.941	-0.246	2.07	9050	-0.119	0.905	0.905
pal_l	4.76	9.42	9050	0.505	0.613	0.941	-1.31	2.61	9050	-0.503	0.615	0.905
pal_r	-1.49	9.49	9050	-0.157	0.875	0.942	-1.24	2.63	9050	-0.472	0.637	0.905
put_l	-12.7	11	9050	-1.15	0.249	0.941	-6.11	3.05	9050	-2	0.0454	0.635
put_r	-1.92	10.3	9050	-0.187	0.852	0.942	-4	2.84	9050	-1.41	0.159	0.744
thal_l	0.924	3.91	9050	0.236	0.813	0.942	0.676	1.09	9050	0.623	0.533	0.905
thal_r	-2.2	3.88	9050	-0.567	0.571	0.941	0.293	1.07	9050	0.273	0.785	0.905

### Sheet: Table S5
Table S5: Full analyses for surface area in group exposed to adulthood trauma only
Interaction model
	Chronic pain						Adulthood trauma score						Interaction
ROI	estimate	se	df	t-value	p-value	pFDR	estimate	se	df	t-value	p-value	pFDR	estimate	se	df	t-value	p-value	pFDR
bankssts_l_area	-4.84	3.09	8990	-1.57	0.117	0.215	-1.5	1.09	8990	-1.38	0.169	0.751	0.656	1.68	8990	0.391	0.696	0.995
bankssts_r_area	-4.65	2.38	8990	-1.96	0.0505	0.119	-1.72	0.838	8990	-2.05	0.0401	0.586	0.0707	1.29	8990	0.0547	0.956	0.997
caudalanteriorcingulate_l_area	-1.91	2.78	8990	-0.687	0.492	0.59	-1.27	0.98	8990	-1.3	0.194	0.751	1.34	1.51	8990	0.886	0.376	0.995
caudalanteriorcingulate_r_area	-11.3	3.07	8990	-3.68	0.000238	0.00391	0.483	1.08	8990	0.445	0.656	0.897	-2.17	1.67	8990	-1.3	0.194	0.995
caudalmiddlefrontal_l_area	-9.53	6.2	8990	-1.54	0.124	0.219	-1.14	2.19	8990	-0.524	0.601	0.871	-2.51	3.37	8990	-0.745	0.456	0.995
caudalmiddlefrontal_r_area	-4.96	6.26	8990	-0.793	0.428	0.523	2.61	2.21	8990	1.19	0.236	0.751	-8.13	3.4	8990	-2.39	0.0167	0.995
cuneus_l_area	-4.38	4.54	8990	-0.965	0.334	0.425	-1.24	1.6	8990	-0.773	0.44	0.871	-0.2	2.46	8990	-0.0814	0.935	0.995
cuneus_r_area	-5.13	4.53	8990	-1.13	0.258	0.362	-2.59	1.6	8990	-1.62	0.105	0.586	1.98	2.46	8990	0.806	0.42	0.995
entorhinal_l_area	-0.456	1.92	8990	-0.237	0.813	0.838	-0.616	0.678	8990	-0.907	0.364	0.829	-0.831	1.05	8990	-0.795	0.427	0.995
entorhinal_r_area	-0.476	1.6	8990	-0.298	0.766	0.815	-0.355	0.564	8990	-0.63	0.529	0.871	-0.351	0.868	8990	-0.405	0.686	0.995
frontalpole_l_area	-0.895	0.59	8990	-1.52	0.13	0.219	-0.0173	0.208	8990	-0.0831	0.934	0.963	-0.0461	0.321	8990	-0.144	0.886	0.995
frontalpole_r_area	-0.748	0.728	8990	-1.03	0.305	0.41	-0.0293	0.257	8990	-0.114	0.909	0.963	-0.145	0.396	8990	-0.367	0.714	0.995
fusiform_l_area	-25.8	6.06	8990	-4.26	2.1e-05	0.00139	-3.51	2.14	8990	-1.64	0.1	0.586	3.15	3.29	8990	0.957	0.339	0.995
fusiform_r_area	-20.9	6.27	8990	-3.33	0.000872	0.00868	-3.57	2.21	8990	-1.61	0.107	0.586	1.89	3.4	8990	0.554	0.58	0.995
inferiorparietal_l_area	-33.4	11.4	8990	-2.93	0.00345	0.019	-10.1	4.02	8990	-2.52	0.0117	0.578	-0.509	6.2	8990	-0.0821	0.935	0.995
inferiorparietal_r_area	-23.3	13	8990	-1.79	0.0733	0.155	-9.35	4.59	8990	-2.04	0.0417	0.586	8.46	7.07	8990	1.2	0.232	0.995
inferiortemporal_l_area	-21.3	7.81	8990	-2.73	0.00637	0.0266	-0.33	2.75	8990	-0.12	0.905	0.963	-1.54	4.24	8990	-0.364	0.716	0.995
inferiortemporal_r_area	-16.5	7.27	8990	-2.27	0.0233	0.0698	-2.75	2.56	8990	-1.07	0.284	0.751	-0.648	3.95	8990	-0.164	0.87	0.995
insula_l_area	-7.98	4.49	8990	-1.78	0.0754	0.155	-1.85	1.58	8990	-1.17	0.242	0.751	0.641	2.44	8990	0.263	0.793	0.995
insula_r_area	-14.1	5.11	8990	-2.76	0.00585	0.0266	-0.765	1.8	8990	-0.424	0.671	0.897	-0.825	2.78	8990	-0.297	0.766	0.995
isthmuscingulate_l_area	1.36	2.92	8990	0.466	0.641	0.73	-0.648	1.03	8990	-0.629	0.53	0.871	1.24	1.59	8990	0.778	0.436	0.995
isthmuscingulate_r_area	-1.14	2.63	8990	-0.435	0.663	0.736	-0.873	0.927	8990	-0.941	0.347	0.817	1.93	1.43	8990	1.35	0.177	0.995
lateraloccipital_l_area	-29	11.3	8990	-2.57	0.0102	0.0395	-6.64	3.98	8990	-1.67	0.0948	0.586	12.6	6.12	8990	2.06	0.0396	0.995
lateraloccipital_r_area	-22.6	11.7	8990	-1.93	0.0536	0.122	-5.11	4.14	8990	-1.24	0.217	0.751	7.51	6.37	8990	1.18	0.238	0.995
lateralorbitofrontal_l_area	-0.0566	4.39	8990	-0.0129	0.99	0.99	-0.135	1.55	8990	-0.0871	0.931	0.963	1.96	2.38	8990	0.821	0.412	0.995
lateralorbitofrontal_r_area	-3.44	5.34	8990	-0.645	0.519	0.601	-0.0514	1.88	8990	-0.0273	0.978	0.978	-1.46	2.9	8990	-0.504	0.614	0.995
lingual_l_area	-8.33	8.05	8990	-1.03	0.301	0.41	-2.88	2.84	8990	-1.01	0.311	0.789	4	4.37	8990	0.915	0.36	0.995
lingual_r_area	-12.2	8.8	8990	-1.39	0.166	0.266	-3.47	3.1	8990	-1.12	0.263	0.751	4.21	4.78	8990	0.881	0.378	0.995
medialorbitofrontal_l_area	-6.56	3.92	8990	-1.67	0.0942	0.178	-1.48	1.38	8990	-1.07	0.283	0.751	0.477	2.13	8990	0.224	0.823	0.995
medialorbitofrontal_r_area	-0.516	3.44	8990	-0.15	0.881	0.895	-1.41	1.21	8990	-1.16	0.245	0.751	0.95	1.87	8990	0.508	0.611	0.995
middletemporal_l_area	-26.2	6.7	8990	-3.9	9.53e-05	0.00315	-3.05	2.36	8990	-1.29	0.196	0.751	-0.426	3.64	8990	-0.117	0.907	0.995
middletemporal_r_area	-24.4	6.45	8990	-3.79	0.000152	0.00334	-5.4	2.27	8990	-2.38	0.0175	0.578	2.7	3.5	8990	0.772	0.44	0.995
paracentral_l_area	-4.63	3.04	8990	-1.52	0.128	0.219	0.233	1.07	8990	0.217	0.828	0.959	-0.406	1.65	8990	-0.246	0.805	0.995
paracentral_r_area	1.17	3.61	8990	0.324	0.746	0.807	0.455	1.27	8990	0.358	0.721	0.933	-1.93	1.96	8990	-0.985	0.325	0.995
parahippocampal_l_area	-1.28	1.47	8990	-0.865	0.387	0.482	-0.341	0.52	8990	-0.656	0.512	0.871	0.438	0.8	8990	0.547	0.584	0.995
parahippocampal_r_area	-1.69	1.44	8990	-1.17	0.24	0.344	0.261	0.507	8990	0.514	0.607	0.871	-0.587	0.781	8990	-0.751	0.453	0.995
parsopercularis_l_area	-5.51	4.69	8990	-1.18	0.24	0.344	-1.06	1.65	8990	-0.639	0.523	0.871	-0.29	2.55	8990	-0.114	0.909	0.995
parsopercularis_r_area	-7.5	3.75	8990	-2	0.0455	0.116	-1.01	1.32	8990	-0.767	0.443	0.871	0.0677	2.04	8990	0.0332	0.973	0.997
parsorbitalis_l_area	-1.07	1.61	8990	-0.663	0.507	0.598	0.399	0.568	8990	0.702	0.482	0.871	0.00299	0.874	8990	0.00342	0.997	0.997
parsorbitalis_r_area	-2.6	1.96	8990	-1.33	0.184	0.282	-0.656	0.69	8990	-0.951	0.342	0.817	1.66	1.06	8990	1.56	0.118	0.995
parstriangularis_l_area	-7.36	3.75	8990	-1.96	0.05	0.119	-0.765	1.32	8990	-0.579	0.563	0.871	-0.0139	2.04	8990	-0.00681	0.995	0.997
parstriangularis_r_area	-6.17	4.49	8990	-1.37	0.169	0.266	-1.79	1.58	8990	-1.13	0.257	0.751	2.18	2.44	8990	0.895	0.371	0.995
pericalcarine_l_area	-10.1	5.38	8990	-1.88	0.0595	0.131	-2.54	1.9	8990	-1.34	0.182	0.751	1.98	2.92	8990	0.678	0.498	0.995
pericalcarine_r_area	-5.78	5.8	8990	-0.996	0.319	0.421	-4.03	2.05	8990	-1.97	0.0487	0.586	5.68	3.15	8990	1.8	0.0715	0.995
postcentral_l_area	-24.6	7.51	8990	-3.28	0.00106	0.00873	2	2.65	8990	0.756	0.45	0.871	-2.11	4.08	8990	-0.517	0.605	0.995
postcentral_r_area	-25.4	7.66	8990	-3.31	0.000921	0.00868	-0.776	2.7	8990	-0.287	0.774	0.958	-5.8	4.16	8990	-1.39	0.163	0.995
posteriorcingulate_l_area	-3.95	3.2	8990	-1.23	0.217	0.325	-2.16	1.13	8990	-1.91	0.0557	0.586	2.16	1.74	8990	1.24	0.215	0.995
posteriorcingulate_r_area	-8.98	3.27	8990	-2.75	0.00601	0.0266	-0.2	1.15	8990	-0.174	0.862	0.963	-1.05	1.77	8990	-0.589	0.556	0.995
precentral_l_area	-13.7	8.18	8990	-1.68	0.0928	0.178	-1.65	2.88	8990	-0.572	0.567	0.871	-2.28	4.44	8990	-0.513	0.608	0.995
precentral_r_area	-21.3	8.58	8990	-2.49	0.0129	0.0471	-0.831	3.02	8990	-0.275	0.783	0.958	-4.14	4.66	8990	-0.889	0.374	0.995
precuneus_l_area	-3.4	7.95	8990	-0.427	0.669	0.736	-1.16	2.8	8990	-0.413	0.68	0.897	-0.431	4.31	8990	-0.0999	0.92	0.995
precuneus_r_area	-17.3	8.18	8990	-2.12	0.0344	0.0946	-4.97	2.88	8990	-1.72	0.0848	0.586	2.72	4.44	8990	0.611	0.541	0.995
rostralanteriorcingulate_l_area	-3	3.09	8990	-0.971	0.332	0.425	-0.571	1.09	8990	-0.524	0.6	0.871	0.492	1.68	8990	0.293	0.769	0.995
rostralanteriorcingulate_r_area	-7.36	2.44	8990	-3.01	0.00259	0.0155	-0.216	0.861	8990	-0.251	0.801	0.959	-2.03	1.33	8990	-1.53	0.126	0.995
rostralmiddlefrontal_l_area	-25.7	11.9	8990	-2.16	0.0311	0.0892	-3.23	4.2	8990	-0.769	0.442	0.871	0.7	6.47	8990	0.108	0.914	0.995
rostralmiddlefrontal_r_area	-18	12.8	8990	-1.41	0.158	0.261	-0.818	4.5	8990	-0.182	0.856	0.963	-4.27	6.94	8990	-0.616	0.538	0.995
superiorfrontal_l_area	-30	13.1	8990	-2.29	0.0218	0.0698	0.125	4.6	8990	0.0272	0.978	0.978	-1.94	7.09	8990	-0.273	0.785	0.995
superiorfrontal_r_area	-35.5	13	8990	-2.72	0.00645	0.0266	-2.82	4.59	8990	-0.614	0.54	0.871	-0.87	7.07	8990	-0.123	0.902	0.995
superiorparietal_l_area	-20	11.9	8990	-1.68	0.093	0.178	2.16	4.2	8990	0.514	0.607	0.871	-8.43	6.46	8990	-1.3	0.192	0.995
superiorparietal_r_area	-34.6	11.2	8990	-3.09	0.00201	0.0132	-2.21	3.95	8990	-0.56	0.576	0.871	-2.75	6.08	8990	-0.452	0.652	0.995
superiortemporal_l_area	-17.8	7.31	8990	-2.43	0.0149	0.0518	-2.87	2.58	8990	-1.12	0.265	0.751	2.6	3.97	8990	0.656	0.512	0.995
superiortemporal_r_area	-19.4	6.24	8990	-3.11	0.00185	0.0132	-0.737	2.2	8990	-0.335	0.738	0.936	-1.05	3.39	8990	-0.31	0.757	0.995
supramarginal_l_area	-25.3	11.1	8990	-2.29	0.0223	0.0698	-7.25	3.9	8990	-1.86	0.0632	0.586	-1.08	6.01	8990	-0.18	0.857	0.995
supramarginal_r_area	-33	9.1	8990	-3.62	0.000296	0.00391	-1.54	3.21	8990	-0.48	0.631	0.886	-8.49	4.94	8990	-1.72	0.086	0.995
transversetemporal_l_area	-0.407	1.45	8990	-0.28	0.78	0.817	-0.121	0.512	8990	-0.236	0.813	0.959	0.548	0.789	8990	0.695	0.487	0.995
transversetemporal_r_area	-1.94	0.946	8990	-2.05	0.0407	0.107	-0.0318	0.333	8990	-0.0954	0.924	0.963	-0.0612	0.514	8990	-0.119	0.905	0.995
Model without interaction term
	Chronic pain						Adulthood trauma score
ROI	estimate	se	df	t-value	p-value	pFDR	estimate	se	df	t-value	p-value	pFDR
bankssts_l_area	-5.17	2.97	8990	-1.74	0.0824	0.155	-1.23	0.84	8990	-1.46	0.143	0.621
bankssts_r_area	-4.69	2.29	8990	-2.05	0.0406	0.0892	-1.69	0.646	8990	-2.62	0.00883	0.231
caudalanteriorcingulate_l_area	-2.58	2.67	8990	-0.964	0.335	0.41	-0.719	0.755	8990	-0.951	0.341	0.696
caudalanteriorcingulate_r_area	-10.2	2.96	8990	-3.45	0.000556	0.00734	-0.415	0.836	8990	-0.497	0.619	0.809
caudalmiddlefrontal_l_area	-8.28	5.97	8990	-1.39	0.165	0.247	-2.18	1.68	8990	-1.3	0.195	0.673
caudalmiddlefrontal_r_area	-0.895	6.02	8990	-0.149	0.882	0.895	-0.751	1.7	8990	-0.442	0.659	0.809
cuneus_l_area	-4.28	4.36	8990	-0.98	0.327	0.41	-1.32	1.23	8990	-1.07	0.285	0.673
cuneus_r_area	-6.12	4.36	8990	-1.4	0.161	0.246	-1.77	1.23	8990	-1.44	0.151	0.621
entorhinal_l_area	-0.0403	1.85	8990	-0.0218	0.983	0.983	-0.959	0.523	8990	-1.83	0.0666	0.621
entorhinal_r_area	-0.3	1.54	8990	-0.195	0.845	0.872	-0.5	0.434	8990	-1.15	0.249	0.673
frontalpole_l_area	-0.872	0.568	8990	-1.53	0.125	0.201	-0.0364	0.16	8990	-0.227	0.821	0.906
frontalpole_r_area	-0.675	0.701	8990	-0.963	0.336	0.41	-0.0894	0.198	8990	-0.452	0.651	0.809
fusiform_l_area	-27.4	5.83	8990	-4.69	2.75e-06	0.000181	-2.21	1.65	8990	-1.34	0.18	0.673
fusiform_r_area	-21.8	6.03	8990	-3.62	0.0003	0.00496	-2.79	1.7	8990	-1.64	0.102	0.621
inferiorparietal_l_area	-33.1	11	8990	-3.02	0.00256	0.0141	-10.4	3.1	8990	-3.34	0.000841	0.0555
inferiorparietal_r_area	-27.6	12.5	8990	-2.2	0.0279	0.0709	-5.85	3.54	8990	-1.65	0.0982	0.621
inferiortemporal_l_area	-20.5	7.52	8990	-2.73	0.00629	0.0263	-0.969	2.12	8990	-0.457	0.648	0.809
inferiortemporal_r_area	-16.2	7	8990	-2.31	0.0208	0.058	-3.01	1.98	8990	-1.52	0.127	0.621
insula_l_area	-8.3	4.32	8990	-1.92	0.0546	0.113	-1.58	1.22	8990	-1.3	0.194	0.673
insula_r_area	-13.7	4.92	8990	-2.78	0.00544	0.0256	-1.11	1.39	8990	-0.796	0.426	0.766
isthmuscingulate_l_area	0.744	2.81	8990	0.265	0.791	0.842	-0.137	0.794	8990	-0.172	0.863	0.919
isthmuscingulate_r_area	-2.11	2.53	8990	-0.833	0.405	0.486	-0.0749	0.714	8990	-0.105	0.916	0.96
lateraloccipital_l_area	-35.3	10.9	8990	-3.25	0.00116	0.00955	-1.43	3.06	8990	-0.466	0.641	0.809
lateraloccipital_r_area	-26.4	11.3	8990	-2.34	0.0194	0.058	-2	3.19	8990	-0.628	0.53	0.805
lateralorbitofrontal_l_area	-1.03	4.23	8990	-0.245	0.807	0.845	0.675	1.19	8990	0.566	0.572	0.809
lateralorbitofrontal_r_area	-2.71	5.14	8990	-0.528	0.598	0.68	-0.657	1.45	8990	-0.452	0.651	0.809
lingual_l_area	-10.3	7.75	8990	-1.33	0.183	0.262	-1.22	2.19	8990	-0.559	0.576	0.809
lingual_r_area	-14.3	8.47	8990	-1.69	0.0914	0.166	-1.73	2.39	8990	-0.724	0.469	0.766
medialorbitofrontal_l_area	-6.8	3.77	8990	-1.8	0.0715	0.139	-1.29	1.06	8990	-1.21	0.227	0.673
medialorbitofrontal_r_area	-0.991	3.31	8990	-0.299	0.765	0.828	-1.02	0.935	8990	-1.09	0.277	0.673
middletemporal_l_area	-25.9	6.45	8990	-4.02	5.78e-05	0.00127	-3.23	1.82	8990	-1.77	0.0762	0.621
middletemporal_r_area	-25.8	6.2	8990	-4.16	3.28e-05	0.00108	-4.28	1.75	8990	-2.45	0.0145	0.239
paracentral_l_area	-4.43	2.92	8990	-1.51	0.13	0.204	0.0648	0.825	8990	0.0785	0.937	0.963
paracentral_r_area	2.13	3.47	8990	0.614	0.539	0.624	-0.343	0.98	8990	-0.35	0.726	0.841
parahippocampal_l_area	-1.49	1.42	8990	-1.05	0.292	0.386	-0.16	0.4	8990	-0.398	0.69	0.814
parahippocampal_r_area	-1.4	1.39	8990	-1.01	0.313	0.405	0.0181	0.391	8990	0.0463	0.963	0.963
parsopercularis_l_area	-5.36	4.51	8990	-1.19	0.235	0.323	-1.18	1.27	8990	-0.923	0.356	0.696
parsopercularis_r_area	-7.53	3.61	8990	-2.09	0.0368	0.0839	-0.986	1.02	8990	-0.968	0.333	0.696
parsorbitalis_l_area	-1.07	1.55	8990	-0.69	0.49	0.578	0.4	0.437	8990	0.914	0.361	0.696
parsorbitalis_r_area	-3.43	1.88	8990	-1.82	0.0685	0.137	0.0317	0.532	8990	0.0596	0.953	0.963
parstriangularis_l_area	-7.35	3.61	8990	-2.03	0.0419	0.0892	-0.771	1.02	8990	-0.756	0.449	0.766
parstriangularis_r_area	-7.26	4.32	8990	-1.68	0.0929	0.166	-0.891	1.22	8990	-0.731	0.465	0.766
pericalcarine_l_area	-11.1	5.18	8990	-2.15	0.0317	0.0774	-1.72	1.46	8990	-1.17	0.241	0.673
pericalcarine_r_area	-8.62	5.59	8990	-1.54	0.123	0.201	-1.68	1.58	8990	-1.07	0.286	0.673
postcentral_l_area	-23.5	7.23	8990	-3.26	0.00113	0.00955	1.13	2.04	8990	0.554	0.58	0.809
postcentral_r_area	-22.5	7.37	8990	-3.05	0.00229	0.0137	-3.18	2.08	8990	-1.53	0.127	0.621
posteriorcingulate_l_area	-5.03	3.08	8990	-1.63	0.103	0.178	-1.27	0.869	8990	-1.46	0.145	0.621
posteriorcingulate_r_area	-8.46	3.14	8990	-2.69	0.00717	0.0263	-0.633	0.888	8990	-0.713	0.476	0.766
precentral_l_area	-12.6	7.87	8990	-1.6	0.109	0.185	-2.59	2.22	8990	-1.17	0.244	0.673
precentral_r_area	-19.3	8.25	8990	-2.33	0.0196	0.058	-2.54	2.33	8990	-1.09	0.275	0.673
precuneus_l_area	-3.18	7.65	8990	-0.416	0.677	0.745	-1.33	2.16	8990	-0.618	0.537	0.805
precuneus_r_area	-18.7	7.87	8990	-2.37	0.0178	0.058	-3.85	2.22	8990	-1.73	0.0835	0.621
rostralanteriorcingulate_l_area	-3.25	2.98	8990	-1.09	0.275	0.37	-0.367	0.84	8990	-0.437	0.662	0.809
rostralanteriorcingulate_r_area	-6.34	2.35	8990	-2.7	0.00695	0.0263	-1.06	0.663	8990	-1.59	0.111	0.621
rostralmiddlefrontal_l_area	-26	11.5	8990	-2.27	0.0232	0.0612	-2.94	3.24	8990	-0.909	0.364	0.696
rostralmiddlefrontal_r_area	-15.9	12.3	8990	-1.29	0.196	0.275	-2.59	3.47	8990	-0.745	0.456	0.766
superiorfrontal_l_area	-29	12.6	8990	-2.31	0.0211	0.058	-0.677	3.55	8990	-0.191	0.849	0.918
superiorfrontal_r_area	-35.1	12.5	8990	-2.8	0.00518	0.0256	-3.18	3.54	8990	-0.898	0.369	0.696
superiorparietal_l_area	-15.8	11.5	8990	-1.38	0.168	0.247	-1.33	3.23	8990	-0.412	0.681	0.814
superiorparietal_r_area	-33.2	10.8	8990	-3.08	0.00205	0.0135	-3.35	3.04	8990	-1.1	0.271	0.673
superiortemporal_l_area	-19.1	7.03	8990	-2.71	0.00665	0.0263	-1.8	1.99	8990	-0.906	0.365	0.696
superiortemporal_r_area	-18.9	6.01	8990	-3.15	0.00165	0.0121	-1.17	1.7	8990	-0.691	0.49	0.77
supramarginal_l_area	-24.8	10.6	8990	-2.32	0.0201	0.058	-7.7	3.01	8990	-2.56	0.0105	0.231
supramarginal_r_area	-28.7	8.76	8990	-3.28	0.00105	0.00955	-5.05	2.47	8990	-2.04	0.0411	0.543
transversetemporal_l_area	-0.681	1.4	8990	-0.487	0.626	0.701	0.106	0.395	8990	0.268	0.788	0.897
transversetemporal_r_area	-1.9	0.91	8990	-2.09	0.0364	0.0839	-0.0571	0.257	8990	-0.222	0.824	0.906

### Sheet: Table S6
Table S6: Full analyses for cortical thickness in group exposed to adulthood trauma only
Interaction model
	Chronic pain						Adulthood trauma score						Interaction
ROI	estimate	se	df	t-value	p-value	pFDR	estimate	se	df	t-value	p-value	pFDR	estimate	se	df	t-value	p-value	pFDR
bankssts_l_thickness	0.00234	0.00402	8990	0.582	0.561	0.712	-0.0025	0.00142	8990	-1.76	0.0777	0.583	0.0021	0.00218	8990	0.964	0.335	0.989
bankssts_r_thickness	0.00529	0.00422	8990	1.25	0.21	0.356	-0.00315	0.00149	8990	-2.12	0.034	0.583	0.00251	0.00229	8990	1.1	0.273	0.989
caudalanteriorcingulate_l_thickness	-0.00406	0.01	8990	-0.405	0.686	0.808	0.000273	0.00353	8990	0.0771	0.939	0.993	0.00158	0.00545	8990	0.29	0.772	0.989
caudalanteriorcingulate_r_thickness	-0.000217	0.00804	8990	-0.027	0.978	0.997	0.00161	0.00283	8990	0.568	0.57	0.855	0.00291	0.00437	8990	0.667	0.505	0.989
caudalmiddlefrontal_l_thickness	0.00941	0.00333	8990	2.82	0.00474	0.0345	0.000558	0.00117	8990	0.475	0.635	0.855	-0.00124	0.00181	8990	-0.686	0.493	0.989
caudalmiddlefrontal_r_thickness	0.00936	0.00335	8990	2.79	0.00524	0.0345	-0.000742	0.00118	8990	-0.628	0.53	0.855	0.000458	0.00182	8990	0.252	0.801	0.989
cuneus_l_thickness	0.00676	0.0034	8990	1.99	0.0471	0.13	-0.00316	0.0012	8990	-2.64	0.00839	0.554	0.00368	0.00185	8990	1.99	0.0466	0.961
cuneus_r_thickness	0.0059	0.00327	8990	1.8	0.0716	0.189	-0.00196	0.00115	8990	-1.7	0.09	0.583	0.00275	0.00178	8990	1.55	0.122	0.989
entorhinal_l_thickness	0.000777	0.00706	8990	0.11	0.912	0.971	0.00291	0.00249	8990	1.17	0.242	0.851	-0.00845	0.00383	8990	-2.2	0.0276	0.961
entorhinal_r_thickness	0.00157	0.00764	8990	0.205	0.838	0.906	0.00481	0.00269	8990	1.79	0.0742	0.583	-0.00786	0.00415	8990	-1.89	0.0582	0.961
frontalpole_l_thickness	0.0037	0.0054	8990	0.686	0.493	0.651	-0.000939	0.0019	8990	-0.494	0.621	0.855	-0.00232	0.00293	8990	-0.793	0.428	0.989
frontalpole_r_thickness	0.00265	0.00541	8990	0.49	0.624	0.752	0.000691	0.00191	8990	0.362	0.717	0.928	-0.000938	0.00294	8990	-0.319	0.75	0.989
fusiform_l_thickness	0.00388	0.00295	8990	1.32	0.188	0.346	-0.00228	0.00104	8990	-2.19	0.0284	0.583	0.0016	0.0016	8990	1	0.317	0.989
fusiform_r_thickness	0.00539	0.00321	8990	1.68	0.0937	0.21	-0.0011	0.00113	8990	-0.969	0.332	0.851	0.000336	0.00175	8990	0.193	0.847	0.989
inferiorparietal_l_thickness	0.00692	0.00269	8990	2.57	0.0102	0.0473	-0.000885	0.00095	8990	-0.932	0.351	0.851	0.000242	0.00146	8990	0.165	0.869	0.989
inferiorparietal_r_thickness	0.00774	0.00291	8990	2.66	0.00785	0.0398	-0.000385	0.00103	8990	-0.376	0.707	0.928	0.000193	0.00158	8990	0.122	0.903	0.989
inferiortemporal_l_thickness	0.00157	0.00323	8990	0.486	0.627	0.752	0.000817	0.00114	8990	0.717	0.473	0.855	-0.000657	0.00175	8990	-0.375	0.708	0.989
inferiortemporal_r_thickness	0.0056	0.00318	8990	1.76	0.0786	0.2	-0.000954	0.00112	8990	-0.85	0.395	0.851	-6.13e-05	0.00173	8990	-0.0355	0.972	0.989
insula_l_thickness	-0.00503	0.00404	8990	-1.25	0.213	0.356	-0.000997	0.00142	8990	-0.7	0.484	0.855	0.000102	0.00219	8990	0.0466	0.963	0.989
insula_r_thickness	-0.00405	0.00409	8990	-0.99	0.322	0.472	-0.000409	0.00144	8990	-0.284	0.777	0.932	-0.000206	0.00222	8990	-0.0929	0.926	0.989
isthmuscingulate_l_thickness	0.00246	0.00413	8990	0.597	0.551	0.712	-0.00174	0.00145	8990	-1.2	0.231	0.851	-0.000584	0.00224	8990	-0.26	0.795	0.989
isthmuscingulate_r_thickness	0.00605	0.00443	8990	1.37	0.172	0.335	-0.00217	0.00156	8990	-1.39	0.165	0.817	-0.00207	0.00241	8990	-0.862	0.389	0.989
lateraloccipital_l_thickness	0.00714	0.00288	8990	2.48	0.0132	0.0514	-0.000649	0.00102	8990	-0.639	0.523	0.855	0.000489	0.00156	8990	0.312	0.755	0.989
lateraloccipital_r_thickness	0.00742	0.00305	8990	2.43	0.015	0.055	-0.00104	0.00107	8990	-0.97	0.332	0.851	0.0016	0.00166	8990	0.969	0.333	0.989
lateralorbitofrontal_l_thickness	0.00512	0.00307	8990	1.67	0.0953	0.21	-0.000938	0.00108	8990	-0.866	0.386	0.851	-0.000413	0.00167	8990	-0.248	0.804	0.989
lateralorbitofrontal_r_thickness	0.00266	0.00334	8990	0.797	0.426	0.585	-0.000976	0.00118	8990	-0.83	0.407	0.851	0.000778	0.00181	8990	0.429	0.668	0.989
lingual_l_thickness	0.00981	0.00341	8990	2.88	0.00402	0.0345	-0.00215	0.0012	8990	-1.79	0.0732	0.583	0.00303	0.00185	8990	1.64	0.102	0.989
lingual_r_thickness	0.00997	0.00339	8990	2.94	0.00332	0.0345	-0.001	0.0012	8990	-0.839	0.401	0.851	0.00358	0.00184	8990	1.94	0.0523	0.961
medialorbitofrontal_l_thickness	-0.00124	0.00351	8990	-0.353	0.724	0.81	-0.000101	0.00124	8990	-0.0813	0.935	0.993	-0.00158	0.00191	8990	-0.828	0.407	0.989
medialorbitofrontal_r_thickness	-1.18e-05	0.00357	8990	-0.0033	0.997	0.997	3.95e-05	0.00126	8990	0.0315	0.975	0.993	-0.000538	0.00194	8990	-0.278	0.781	0.989
middletemporal_l_thickness	0.0046	0.00371	8990	1.24	0.216	0.356	-0.00211	0.00131	8990	-1.62	0.106	0.583	0.0024	0.00202	8990	1.19	0.233	0.989
middletemporal_r_thickness	0.00351	0.00348	8990	1.01	0.314	0.47	-0.00084	0.00123	8990	-0.685	0.493	0.855	0.000408	0.00189	8990	0.216	0.829	0.989
paracentral_l_thickness	0.00449	0.00439	8990	1.02	0.307	0.47	-0.000958	0.00155	8990	-0.619	0.536	0.855	-0.00101	0.00238	8990	-0.423	0.672	0.989
paracentral_r_thickness	0.00482	0.00431	8990	1.12	0.264	0.414	-0.000492	0.00152	8990	-0.324	0.746	0.929	-0.000621	0.00234	8990	-0.265	0.791	0.989
parahippocampal_l_thickness	-0.00386	0.00689	8990	-0.561	0.575	0.716	0.000215	0.00243	8990	0.0887	0.929	0.993	-0.00458	0.00374	8990	-1.22	0.221	0.989
parahippocampal_r_thickness	-0.00215	0.00584	8990	-0.368	0.713	0.81	1.88e-05	0.00206	8990	0.00912	0.993	0.993	-0.00163	0.00317	8990	-0.513	0.608	0.989
parsopercularis_l_thickness	0.00439	0.00322	8990	1.36	0.173	0.335	-0.00119	0.00114	8990	-1.05	0.293	0.851	2.37e-05	0.00175	8990	0.0136	0.989	0.989
parsopercularis_r_thickness	0.00668	0.00326	8990	2.05	0.0405	0.116	-0.00189	0.00115	8990	-1.65	0.0997	0.583	0.00234	0.00177	8990	1.32	0.186	0.989
parsorbitalis_l_thickness	0.00997	0.00399	8990	2.5	0.0125	0.0514	-0.00128	0.00141	8990	-0.907	0.364	0.851	0.00262	0.00217	8990	1.21	0.227	0.989
parsorbitalis_r_thickness	0.00855	0.00393	8990	2.17	0.0298	0.0895	5.24e-05	0.00139	8990	0.0378	0.97	0.993	0.000161	0.00214	8990	0.0751	0.94	0.989
parstriangularis_l_thickness	0.00881	0.00321	8990	2.74	0.00611	0.0345	-0.0014	0.00113	8990	-1.23	0.217	0.851	0.00184	0.00174	8990	1.06	0.291	0.989
parstriangularis_r_thickness	0.00714	0.00303	8990	2.35	0.0186	0.0644	-0.00119	0.00107	8990	-1.11	0.267	0.851	-0.000613	0.00165	8990	-0.372	0.71	0.989
pericalcarine_l_thickness	0.00502	0.00323	8990	1.55	0.12	0.248	-0.000617	0.00114	8990	-0.541	0.588	0.855	0.000732	0.00176	8990	0.417	0.677	0.989
pericalcarine_r_thickness	0.00245	0.00324	8990	0.755	0.45	0.606	0.00156	0.00114	8990	1.36	0.173	0.817	-0.00244	0.00176	8990	-1.39	0.166	0.989
postcentral_l_thickness	0.0051	0.00325	8990	1.57	0.116	0.248	-0.00093	0.00114	8990	-0.813	0.416	0.851	-0.0016	0.00176	8990	-0.905	0.365	0.989
postcentral_r_thickness	0.00587	0.00342	8990	1.72	0.0856	0.202	-0.001	0.0012	8990	-0.83	0.406	0.851	-0.000855	0.00185	8990	-0.461	0.645	0.989
posteriorcingulate_l_thickness	-0.00568	0.00427	8990	-1.33	0.184	0.346	-0.000787	0.00151	8990	-0.523	0.601	0.855	0.000712	0.00232	8990	0.307	0.759	0.989
posteriorcingulate_r_thickness	-0.00361	0.00435	8990	-0.831	0.406	0.582	0.000467	0.00153	8990	0.305	0.761	0.93	3.98e-05	0.00236	8990	0.0169	0.987	0.989
precentral_l_thickness	0.005	0.00399	8990	1.25	0.21	0.356	-1.75e-05	0.00141	8990	-0.0124	0.99	0.993	-0.00168	0.00217	8990	-0.777	0.437	0.989
precentral_r_thickness	0.0103	0.00403	8990	2.55	0.0108	0.0473	-0.000685	0.00142	8990	-0.483	0.629	0.855	-0.000205	0.00219	8990	-0.0936	0.925	0.989
precuneus_l_thickness	0.0052	0.00302	8990	1.72	0.0856	0.202	-0.00117	0.00107	8990	-1.1	0.273	0.851	-0.000174	0.00164	8990	-0.106	0.916	0.989
precuneus_r_thickness	0.00833	0.003	8990	2.77	0.00554	0.0345	-0.00192	0.00106	8990	-1.81	0.0701	0.583	0.00101	0.00163	8990	0.622	0.534	0.989
rostralanteriorcingulate_l_thickness	-0.0019	0.0051	8990	-0.372	0.71	0.81	0.000905	0.0018	8990	0.504	0.614	0.855	-0.00101	0.00277	8990	-0.366	0.714	0.989
rostralanteriorcingulate_r_thickness	0.00412	0.00512	8990	0.806	0.421	0.585	5.3e-05	0.0018	8990	0.0293	0.977	0.993	0.00207	0.00278	8990	0.745	0.456	0.989
rostralmiddlefrontal_l_thickness	0.00779	0.00273	8990	2.85	0.00432	0.0345	-0.000205	0.000961	8990	-0.213	0.831	0.979	-0.000185	0.00148	8990	-0.125	0.9	0.989
rostralmiddlefrontal_r_thickness	0.00732	0.00261	8990	2.8	0.00511	0.0345	0.000114	0.000921	8990	0.124	0.901	0.993	-2.7e-05	0.00142	8990	-0.019	0.985	0.989
superiorfrontal_l_thickness	0.0071	0.00316	8990	2.25	0.0245	0.0775	0.000557	0.00111	8990	0.501	0.617	0.855	-0.00122	0.00171	8990	-0.711	0.477	0.989
superiorfrontal_r_thickness	0.00847	0.0031	8990	2.73	0.00628	0.0345	0.000369	0.00109	8990	0.338	0.736	0.929	-0.0013	0.00168	8990	-0.774	0.439	0.989
superiorparietal_l_thickness	0.00881	0.00295	8990	2.99	0.00283	0.0345	-0.000518	0.00104	8990	-0.499	0.618	0.855	0.00022	0.0016	8990	0.137	0.891	0.989
superiorparietal_r_thickness	0.0126	0.00299	8990	4.2	2.65e-05	0.00175	-0.000576	0.00105	8990	-0.547	0.585	0.855	0.000947	0.00162	8990	0.584	0.559	0.989
superiortemporal_l_thickness	0.000223	0.00381	8990	0.0585	0.953	0.997	-0.00118	0.00134	8990	-0.883	0.378	0.851	-0.00235	0.00207	8990	-1.14	0.255	0.989
superiortemporal_r_thickness	0.00413	0.00363	8990	1.14	0.256	0.412	-0.00102	0.00128	8990	-0.797	0.425	0.851	-0.00162	0.00197	8990	-0.82	0.412	0.989
supramarginal_l_thickness	0.00676	0.00301	8990	2.25	0.0247	0.0775	-0.00174	0.00106	8990	-1.64	0.102	0.583	0.00117	0.00163	8990	0.717	0.473	0.989
supramarginal_r_thickness	0.00943	0.00312	8990	3.02	0.00254	0.0345	-0.00195	0.0011	8990	-1.78	0.0758	0.583	0.00167	0.0017	8990	0.986	0.324	0.989
transversetemporal_l_thickness	0.00119	0.00564	8990	0.211	0.833	0.906	-0.00217	0.00199	8990	-1.09	0.275	0.851	0.000623	0.00306	8990	0.203	0.839	0.989
transversetemporal_r_thickness	-5.35e-05	0.00598	8990	-0.00894	0.993	0.997	0.000149	0.00211	8990	0.0707	0.944	0.993	-0.00167	0.00325	8990	-0.514	0.607	0.989
Model without interaction term
	Chronic pain						Adulthood trauma score
ROI	estimate	se	df	t-value	p-value	pFDR	estimate	se	df	t-value	p-value	pFDR
bankssts_l_thickness	0.00128	0.00387	8990	0.332	0.74	0.842	-0.00163	0.00109	8990	-1.49	0.136	0.636
bankssts_r_thickness	0.00404	0.00406	8990	0.994	0.32	0.475	-0.00211	0.00115	8990	-1.85	0.0649	0.572
caudalanteriorcingulate_l_thickness	-0.00485	0.00965	8990	-0.502	0.615	0.725	0.000926	0.00272	8990	0.34	0.734	0.871
caudalanteriorcingulate_r_thickness	-0.00167	0.00774	8990	-0.216	0.829	0.882	0.00282	0.00218	8990	1.29	0.197	0.685
caudalmiddlefrontal_l_thickness	0.01	0.00321	8990	3.13	0.00176	0.0356	4.42e-05	0.000905	8990	0.0489	0.961	0.961
caudalmiddlefrontal_r_thickness	0.00913	0.00322	8990	2.83	0.00465	0.0384	-0.000552	0.00091	8990	-0.607	0.544	0.855
cuneus_l_thickness	0.00492	0.00328	8990	1.5	0.134	0.269	-0.00164	0.000925	8990	-1.77	0.076	0.572
cuneus_r_thickness	0.00452	0.00315	8990	1.44	0.151	0.282	-0.000817	0.000889	8990	-0.92	0.358	0.84
entorhinal_l_thickness	0.005	0.0068	8990	0.736	0.462	0.61	-0.000583	0.00192	8990	-0.304	0.761	0.881
entorhinal_r_thickness	0.00549	0.00736	8990	0.747	0.455	0.61	0.00156	0.00208	8990	0.75	0.453	0.855
frontalpole_l_thickness	0.00486	0.00519	8990	0.936	0.349	0.491	-0.0019	0.00147	8990	-1.3	0.195	0.685
frontalpole_r_thickness	0.00312	0.00521	8990	0.6	0.549	0.659	0.000303	0.00147	8990	0.206	0.837	0.915
fusiform_l_thickness	0.00308	0.00284	8990	1.08	0.278	0.437	-0.00162	0.000801	8990	-2.02	0.0438	0.572
fusiform_r_thickness	0.00522	0.00309	8990	1.69	0.0915	0.208	-0.000959	0.000873	8990	-1.1	0.272	0.748
inferiorparietal_l_thickness	0.0068	0.00259	8990	2.62	0.00874	0.0473	-0.000785	0.000731	8990	-1.07	0.283	0.748
inferiorparietal_r_thickness	0.00764	0.0028	8990	2.73	0.00638	0.0446	-0.000305	0.00079	8990	-0.386	0.699	0.871
inferiortemporal_l_thickness	0.0019	0.00311	8990	0.611	0.541	0.659	0.000544	0.000877	8990	0.621	0.535	0.855
inferiortemporal_r_thickness	0.00563	0.00306	8990	1.84	0.0661	0.174	-0.000979	0.000865	8990	-1.13	0.257	0.748
insula_l_thickness	-0.00508	0.00389	8990	-1.31	0.191	0.332	-0.000954	0.0011	8990	-0.87	0.384	0.845
insula_r_thickness	-0.00395	0.00394	8990	-1	0.316	0.475	-0.000494	0.00111	8990	-0.445	0.656	0.871
isthmuscingulate_l_thickness	0.00275	0.00397	8990	0.693	0.488	0.619	-0.00198	0.00112	8990	-1.77	0.0767	0.572
isthmuscingulate_r_thickness	0.00709	0.00426	8990	1.66	0.0964	0.212	-0.00302	0.0012	8990	-2.52	0.0119	0.572
lateraloccipital_l_thickness	0.00689	0.00277	8990	2.49	0.0129	0.0473	-0.000446	0.000782	8990	-0.571	0.568	0.871
lateraloccipital_r_thickness	0.00662	0.00293	8990	2.25	0.0242	0.0797	-0.000379	0.000828	8990	-0.458	0.647	0.871
lateralorbitofrontal_l_thickness	0.00533	0.00296	8990	1.8	0.0714	0.174	-0.00111	0.000834	8990	-1.33	0.184	0.685
lateralorbitofrontal_r_thickness	0.00227	0.00321	8990	0.707	0.48	0.619	-0.000654	0.000906	8990	-0.721	0.471	0.855
lingual_l_thickness	0.0083	0.00328	8990	2.53	0.0115	0.0473	-0.000901	0.000926	8990	-0.973	0.331	0.809
lingual_r_thickness	0.00818	0.00327	8990	2.5	0.0123	0.0473	0.000477	0.000922	8990	0.517	0.605	0.871
medialorbitofrontal_l_thickness	-0.000449	0.00338	8990	-0.133	0.894	0.908	-0.000754	0.000953	8990	-0.791	0.429	0.855
medialorbitofrontal_r_thickness	0.000257	0.00343	8990	0.0749	0.94	0.94	-0.000183	0.000968	8990	-0.189	0.85	0.915
middletemporal_l_thickness	0.00339	0.00357	8990	0.95	0.342	0.491	-0.00112	0.00101	8990	-1.11	0.267	0.748
middletemporal_r_thickness	0.0033	0.00335	8990	0.986	0.324	0.475	-0.000672	0.000945	8990	-0.71	0.477	0.855
paracentral_l_thickness	0.00499	0.00422	8990	1.18	0.237	0.386	-0.00138	0.00119	8990	-1.15	0.249	0.748
paracentral_r_thickness	0.00513	0.00415	8990	1.24	0.216	0.366	-0.000749	0.00117	8990	-0.64	0.522	0.855
parahippocampal_l_thickness	-0.00157	0.00663	8990	-0.237	0.813	0.879	-0.00168	0.00187	8990	-0.898	0.369	0.84
parahippocampal_r_thickness	-0.00134	0.00562	8990	-0.238	0.812	0.879	-0.000655	0.00159	8990	-0.413	0.68	0.871
parsopercularis_l_thickness	0.00438	0.0031	8990	1.41	0.158	0.282	-0.00118	0.000875	8990	-1.35	0.176	0.685
parsopercularis_r_thickness	0.00551	0.00314	8990	1.75	0.0793	0.187	-0.000922	0.000885	8990	-1.04	0.298	0.756
parsorbitalis_l_thickness	0.00866	0.00384	8990	2.25	0.0242	0.0797	-0.000192	0.00108	8990	-0.177	0.86	0.915
parsorbitalis_r_thickness	0.00847	0.00379	8990	2.24	0.0254	0.0797	0.000119	0.00107	8990	0.111	0.911	0.94
parstriangularis_l_thickness	0.00789	0.00309	8990	2.55	0.0107	0.0473	-0.000636	0.000872	8990	-0.729	0.466	0.855
parstriangularis_r_thickness	0.00745	0.00292	8990	2.55	0.0107	0.0473	-0.00144	0.000823	8990	-1.75	0.0801	0.572
pericalcarine_l_thickness	0.00465	0.00311	8990	1.5	0.135	0.269	-0.000314	0.000878	8990	-0.358	0.721	0.871
pericalcarine_r_thickness	0.00367	0.00312	8990	1.18	0.24	0.386	0.000546	0.00088	8990	0.621	0.535	0.855
postcentral_l_thickness	0.0059	0.00313	8990	1.89	0.0593	0.163	-0.00159	0.000882	8990	-1.8	0.0713	0.572
postcentral_r_thickness	0.0063	0.00329	8990	1.92	0.0553	0.159	-0.00135	0.000927	8990	-1.46	0.144	0.636
posteriorcingulate_l_thickness	-0.00604	0.00411	8990	-1.47	0.142	0.276	-0.000492	0.00116	8990	-0.425	0.671	0.871
posteriorcingulate_r_thickness	-0.00363	0.00418	8990	-0.869	0.385	0.529	0.000483	0.00118	8990	0.41	0.682	0.871
precentral_l_thickness	0.00585	0.00384	8990	1.52	0.128	0.269	-0.000714	0.00108	8990	-0.659	0.51	0.855
precentral_r_thickness	0.0104	0.00387	8990	2.68	0.00744	0.0446	-0.000769	0.00109	8990	-0.704	0.482	0.855
precuneus_l_thickness	0.00528	0.00291	8990	1.82	0.0694	0.174	-0.00124	0.000821	8990	-1.51	0.131	0.636
precuneus_r_thickness	0.00782	0.00289	8990	2.71	0.00679	0.0446	-0.0015	0.000815	8990	-1.84	0.0663	0.572
rostralanteriorcingulate_l_thickness	-0.00139	0.00491	8990	-0.284	0.777	0.869	0.000486	0.00138	8990	0.351	0.726	0.871
rostralanteriorcingulate_r_thickness	0.00309	0.00493	8990	0.627	0.531	0.659	0.00091	0.00139	8990	0.655	0.513	0.855
rostralmiddlefrontal_l_thickness	0.00788	0.00263	8990	3	0.0027	0.0356	-0.000282	0.000741	8990	-0.381	0.703	0.871
rostralmiddlefrontal_r_thickness	0.00733	0.00251	8990	2.92	0.00356	0.0384	0.000103	0.00071	8990	0.146	0.884	0.926
superiorfrontal_l_thickness	0.00771	0.00304	8990	2.54	0.0112	0.0473	5.27e-05	0.000857	8990	0.0615	0.951	0.961
superiorfrontal_r_thickness	0.00912	0.00298	8990	3.06	0.00223	0.0356	-0.00017	0.000842	8990	-0.203	0.839	0.915
superiorparietal_l_thickness	0.0087	0.00284	8990	3.06	0.00219	0.0356	-0.000428	0.000801	8990	-0.534	0.594	0.871
superiorparietal_r_thickness	0.0121	0.00287	8990	4.2	2.65e-05	0.00175	-0.000184	0.000811	8990	-0.226	0.821	0.915
superiortemporal_l_thickness	0.0014	0.00366	8990	0.382	0.703	0.814	-0.00216	0.00103	8990	-2.09	0.0369	0.572
superiortemporal_r_thickness	0.00494	0.0035	8990	1.41	0.158	0.282	-0.00169	0.000987	8990	-1.71	0.0867	0.572
supramarginal_l_thickness	0.00618	0.0029	8990	2.13	0.033	0.099	-0.00125	0.000817	8990	-1.53	0.126	0.636
supramarginal_r_thickness	0.00859	0.00301	8990	2.86	0.00426	0.0384	-0.00126	0.000848	8990	-1.49	0.137	0.636
transversetemporal_l_thickness	0.000879	0.00542	8990	0.162	0.871	0.908	-0.00191	0.00153	8990	-1.25	0.212	0.7
transversetemporal_r_thickness	0.00078	0.00576	8990	0.136	0.892	0.908	-0.000541	0.00162	8990	-0.334	0.739	0.871

### Sheet: Table S7
Table S7: Full analyses for subcortical volume in group exposed to adulthood trauma only
Interaction model
	Chronic pain						Adulthood trauma score						Interaction
ROI	estimate	se	df	t-value	p-value	pFDR	estimate	se	df	t-value	p-value	pFDR	estimate	se	df	t-value	p-value	pFDR
accumb_l	1.43	1.65	8990	0.863	0.388	0.826	-1.36	0.583	8990	-2.34	0.0196	0.137	0.56	0.898	8990	0.624	0.532	0.964
accumb_r	1.3	1.59	8990	0.818	0.413	0.826	-0.98	0.561	8990	-1.75	0.0806	0.189	-0.406	0.864	8990	-0.47	0.639	0.964
amyg_l	4.37	4.01	8990	1.09	0.275	0.771	-0.594	1.41	8990	-0.421	0.674	0.858	0.454	2.18	8990	0.209	0.835	0.964
amyg_r	-0.0563	4.01	8990	-0.014	0.989	0.989	0.0445	1.41	8990	0.0315	0.975	0.975	-0.568	2.18	8990	-0.261	0.794	0.964
caud_l	12.7	8.46	8990	1.5	0.134	0.558	-0.562	2.98	8990	-0.188	0.851	0.916	2.69	4.6	8990	0.585	0.559	0.964
caud_r	13.3	8.7	8990	1.53	0.126	0.558	-0.619	3.07	8990	-0.202	0.84	0.916	1.71	4.72	8990	0.362	0.717	0.964
hippo_l	-12.9	7.21	8990	-1.79	0.0733	0.558	-2.95	2.54	8990	-1.16	0.245	0.459	-4.07	3.92	8990	-1.04	0.299	0.964
hippo_r	-10.8	7.68	8990	-1.41	0.159	0.558	-2.54	2.71	8990	-0.937	0.349	0.542	-3.28	4.17	8990	-0.786	0.432	0.964
pal_l	5.42	9.95	8990	0.545	0.585	0.977	-3.93	3.51	8990	-1.12	0.262	0.459	-3.87	5.4	8990	-0.717	0.474	0.964
pal_r	4.53	10.1	8990	0.451	0.652	0.977	-2.62	3.55	8990	-0.739	0.46	0.644	-0.723	5.46	8990	-0.132	0.895	0.964
put_l	1.78	11.3	8990	0.157	0.875	0.977	-7.02	3.99	8990	-1.76	0.079	0.189	-0.139	6.15	8990	-0.0225	0.982	0.982
put_r	-3.96	10.5	8990	-0.377	0.707	0.977	-8	3.71	8990	-2.16	0.031	0.145	-1.42	5.71	8990	-0.248	0.804	0.964
thal_l	-1.08	4.07	8990	-0.266	0.791	0.977	-4.22	1.44	8990	-2.94	0.00329	0.0461	0.496	2.21	8990	0.224	0.823	0.964
thal_r	-0.475	4.06	8990	-0.117	0.907	0.977	-2.5	1.43	8990	-1.75	0.0809	0.189	-0.413	2.21	8990	-0.187	0.851	0.964
Model without interaction term
	Chronic pain						Adulthood trauma score
ROI	estimate	se	df	t-value	p-value	pFDR	estimate	se	df	t-value	p-value	pFDR
accumb_l	1.15	1.59	8990	0.721	0.471	0.824	-1.13	0.449	8990	-2.51	0.012	0.0419
accumb_r	1.5	1.53	8990	0.983	0.326	0.76	-1.15	0.432	8990	-2.66	0.00792	0.037
amyg_l	4.15	3.86	8990	1.07	0.282	0.76	-0.407	1.09	8990	-0.373	0.709	0.902
amyg_r	0.227	3.86	8990	0.059	0.953	0.953	-0.19	1.09	8990	-0.175	0.861	0.927
caud_l	11.3	8.15	8990	1.39	0.164	0.752	0.55	2.3	8990	0.239	0.811	0.927
caud_r	12.4	8.37	8990	1.49	0.137	0.752	0.0891	2.36	8990	0.0377	0.97	0.97
hippo_l	-10.9	6.94	8990	-1.57	0.117	0.752	-4.64	1.96	8990	-2.37	0.018	0.0419
hippo_r	-9.17	7.39	8990	-1.24	0.215	0.752	-3.9	2.09	8990	-1.87	0.062	0.0965
pal_l	7.36	9.57	8990	0.769	0.442	0.824	-5.53	2.7	8990	-2.05	0.0406	0.071
pal_r	4.9	9.68	8990	0.506	0.613	0.952	-2.92	2.73	8990	-1.07	0.286	0.4
put_l	1.85	10.9	8990	0.17	0.865	0.953	-7.07	3.08	8990	-2.3	0.0216	0.0432
put_r	-3.25	10.1	8990	-0.321	0.748	0.952	-8.59	2.86	8990	-3	0.00267	0.0187
thal_l	-1.33	3.92	8990	-0.339	0.734	0.952	-4.02	1.11	8990	-3.63	0.000285	0.00399
thal_r	-0.269	3.91	8990	-0.0688	0.945	0.953	-2.67	1.1	8990	-2.42	0.0155	0.0419

### Sheet: Table S8
Table S8: Full analyses for surface area in group exposed to childhood maltreatment and adulthood trauma
Interaction model
	Chronic pain						Cumulative trauma score						Interaction
ROI	estimate	se	df	t-value	p-value	pFDR	estimate	se	df	t-value	p-value	pFDR	estimate	se	df	t-value	p-value	pFDR
bankssts_l_area	-5.94646	2.42937	13796	-2.44773	0.0144	0.0397935	-1.12835	0.891029	13796	-1.26634	0.205412	0.617605	-0.417776	1.22909	13796	-0.339907	0.733932	0.947726
bankssts_r_area	-4.23616	1.8519	13796	-2.28747	0.0222	0.0511791	-1.0666	0.679175	13796	-1.57044	0.116336	0.562662	0.795292	0.936796	13796	0.84895	0.395924	0.947726
caudalanteriorcingulate_l_area	-1.74612	2.15748	13796	-0.809334	0.418	0.476039	0.644786	0.791325	13796	0.814819	0.41519	0.869629	0.250509	1.09158	13796	0.229491	0.818491	0.947726
caudalanteriorcingulate_r_area	-7.53685	2.41223	13796	-3.12444	0.00179	0.00841574	0.491524	0.884762	13796	0.555544	0.578532	0.869629	0.333483	1.22047	13796	0.273241	0.784672	0.947726
caudalmiddlefrontal_l_area	-9.15057	4.84309	13796	-1.88941	0.0589	0.10499	-0.183993	1.77614	13796	-0.103592	0.917495	0.946167	0.588459	2.44981	13796	0.240206	0.810174	0.947726
caudalmiddlefrontal_r_area	-2.14397	4.86759	13796	-0.440459	0.66	0.702167	1.28996	1.78501	13796	0.722663	0.469899	0.869629	-3.35828	2.46188	13796	-1.36411	0.172554	0.947726
cuneus_l_area	-5.05704	3.51128	13796	-1.44023	0.15	0.219745	-1.81073	1.28788	13796	-1.40598	0.159753	0.617605	0.985823	1.77654	13796	0.554911	0.578965	0.947726
cuneus_r_area	-5.02864	3.47752	13796	-1.44604	0.148	0.219745	-2.96643	1.27532	13796	-2.32603	0.0200316	0.264417	2.47693	1.75902	13796	1.40813	0.159116	0.947726
entorhinal_l_area	0.605746	1.50084	13796	0.403604	0.687	0.707964	-0.876052	0.550483	13796	-1.59142	0.111537	0.562662	0.14304	0.759357	13796	0.18837	0.850589	0.948198
entorhinal_r_area	0.394135	1.24346	13796	0.316966	0.751	0.762832	-0.627351	0.455993	13796	-1.37579	0.168909	0.617605	0.515932	0.628901	13796	0.82037	0.412019	0.947726
frontalpole_l_area	-0.62126	0.453768	13796	-1.36911	0.171	0.245328	-0.214262	0.166408	13796	-1.28757	0.197917	0.617605	-0.0820475	0.229518	13796	-0.357478	0.72074	0.947726
frontalpole_r_area	-0.426032	0.569057	13796	-0.748664	0.454	0.507945	0.0316859	0.208715	13796	0.151814	0.879336	0.946167	-0.231105	0.287903	13796	-0.802718	0.422151	0.947726
fusiform_l_area	-16.2024	4.71363	13796	-3.43736	0.000589	0.00486052	-3.71974	1.72879	13796	-2.15164	0.0314432	0.345875	3.05643	2.38465	13796	1.28171	0.199967	0.947726
fusiform_r_area	-19.8768	4.82258	13796	-4.12162	3.78e-05	0.000832511	-3.14356	1.7685	13796	-1.77753	0.0755035	0.516107	4.28625	2.43912	13796	1.7573	0.0788895	0.947726
inferiorparietal_l_area	-25.4301	8.79828	13796	-2.89035	0.00385	0.0141316	-9.2881	3.22705	13796	-2.8782	0.00400563	0.199056	2.40201	4.4515	13796	0.539594	0.589485	0.947726
inferiorparietal_r_area	-17.7187	10.078	13796	-1.75816	0.0787	0.133257	-8.61229	3.69603	13796	-2.33014	0.0198128	0.264417	4.46131	5.09799	13796	0.875113	0.381528	0.947726
inferiortemporal_l_area	-21.2865	6.077	13796	-3.5028	0.000462	0.00435456	-1.64824	2.22881	13796	-0.739517	0.459606	0.869629	-1.15159	3.07435	13796	-0.374579	0.707979	0.947726
inferiortemporal_r_area	-15.8313	5.72267	13796	-2.76642	0.00568	0.0197135	-0.643687	2.09862	13796	-0.306719	0.759062	0.920845	-3.41154	2.89447	13796	-1.17864	0.238562	0.947726
insula_l_area	-2.86481	3.49995	13796	-0.818529	0.413	0.476039	0.333025	1.28347	13796	0.259472	0.795275	0.920845	-0.166901	1.77014	13796	-0.094287	0.924883	0.948198
insula_r_area	-9.72564	3.94604	13796	-2.46466	0.0137	0.0397935	0.206618	1.44708	13796	0.142783	0.886464	0.946167	1.71683	1.99582	13796	0.860211	0.389688	0.947726
isthmuscingulate_l_area	-2.33258	2.22996	13796	-1.04602	0.296	0.375148	0.563067	0.817761	13796	0.688548	0.491119	0.869629	-0.306391	1.12786	13796	-0.271657	0.78589	0.947726
isthmuscingulate_r_area	-0.162083	2.01841	13796	-0.0803024	0.936	0.935998	0.159943	0.740193	13796	0.216083	0.828926	0.943261	0.801212	1.0209	13796	0.784809	0.432579	0.947726
lateraloccipital_l_area	-28.663	8.62759	13796	-3.32225	0.000895	0.00537166	-1.47247	3.16431	13796	-0.465336	0.641698	0.869629	0.508001	4.3648	13796	0.116386	0.907348	0.948198
lateraloccipital_r_area	-19.9446	9.13317	13796	-2.18375	0.029	0.060263	-5.45466	3.34947	13796	-1.62851	0.103439	0.562662	3.46481	4.61989	13796	0.749976	0.453282	0.947726
lateralorbitofrontal_l_area	-3.30323	3.36159	13796	-0.982638	0.326	0.396093	0.143714	1.23277	13796	0.116578	0.907196	0.946167	-1.42278	1.70027	13796	-0.836792	0.402724	0.947726
lateralorbitofrontal_r_area	-2.04324	4.05357	13796	-0.504059	0.614	0.664575	-2.25215	1.48649	13796	-1.51508	0.129774	0.562662	1.6669	2.05014	13796	0.813068	0.416193	0.947726
lingual_l_area	-24.497	6.18542	13796	-3.96045	7.52e-05	0.00124054	0.129501	2.26837	13796	0.05709	0.954474	0.954474	-1.33874	3.12869	13796	-0.427891	0.668737	0.947726
lingual_r_area	-22.4357	6.69417	13796	-3.35154	0.000806	0.00531832	0.453316	2.45488	13796	0.184659	0.853499	0.946167	-3.77111	3.38583	13796	-1.11379	0.265387	0.947726
medialorbitofrontal_l_area	-4.9773	3.02231	13796	-1.64685	0.0996	0.162503	-1.05422	1.10853	13796	-0.951011	0.341615	0.83506	0.888796	1.52915	13796	0.581237	0.56109	0.947726
medialorbitofrontal_r_area	-3.00703	2.64976	13796	-1.13483	0.256	0.338535	0.0781301	0.971703	13796	0.0804053	0.935916	0.950315	-0.319902	1.34017	13796	-0.238702	0.81134	0.947726
middletemporal_l_area	-20.24	5.18951	13796	-3.90017	9.66e-05	0.00127485	-4.69988	1.90342	13796	-2.46917	0.0135545	0.264417	4.09145	2.62565	13796	1.55826	0.119195	0.947726
middletemporal_r_area	-21.0067	5.06382	13796	-4.14838	3.37e-05	0.000832511	-3.51149	1.85718	13796	-1.89077	0.0586759	0.516107	1.75718	2.56168	13796	0.68595	0.492756	0.947726
paracentral_l_area	-2.27972	2.37067	13796	-0.961634	0.336	0.396295	-0.249465	0.869366	13796	-0.286951	0.774154	0.920845	0.392572	1.19904	13796	0.327405	0.743367	0.947726
paracentral_r_area	-2.75328	2.80332	13796	-0.982152	0.326	0.396093	1.12977	1.02801	13796	1.09898	0.271797	0.727108	-1.69787	1.41784	13796	-1.19751	0.231129	0.947726
parahippocampal_l_area	-0.746767	1.15697	13796	-0.645449	0.519	0.570512	-0.631924	0.424279	13796	-1.48941	0.136403	0.562662	-0.259771	0.585167	13796	-0.443926	0.657103	0.947726
parahippocampal_r_area	-1.78247	1.12922	13796	-1.57849	0.114	0.179889	0.224558	0.414097	13796	0.542284	0.587632	0.869629	-0.439439	0.571115	13796	-0.769441	0.441644	0.947726
parsopercularis_l_area	-5.94769	3.6258	13796	-1.64038	0.101	0.162503	-0.361744	1.32966	13796	-0.272058	0.785581	0.920845	-0.979918	1.83391	13796	-0.534334	0.593119	0.947726
parsopercularis_r_area	-5.7354	2.91351	13796	-1.96855	0.049	0.0924457	-0.133059	1.06842	13796	-0.124538	0.900892	0.946167	0.150602	1.47357	13796	0.102202	0.918598	0.948198
parsorbitalis_l_area	-1.20258	1.23469	13796	-0.973993	0.33	0.396093	0.493849	0.452777	13796	1.09071	0.27542	0.727108	-0.20787	0.624472	13796	-0.332873	0.739235	0.947726
parsorbitalis_r_area	-3.15559	1.49492	13796	-2.11087	0.0348	0.0675557	-0.577906	0.548225	13796	-1.05414	0.291837	0.740817	0.965177	0.756139	13796	1.27645	0.201816	0.947726
parstriangularis_l_area	-3.84332	2.86329	13796	-1.34227	0.18	0.252105	-0.781424	1.05011	13796	-0.744138	0.456806	0.869629	-0.227263	1.44844	13796	-0.156903	0.875324	0.948198
parstriangularis_r_area	-7.90065	3.46249	13796	-2.28178	0.0225	0.0511791	0.763447	1.26989	13796	0.60119	0.547723	0.869629	-0.601328	1.75163	13796	-0.343296	0.731381	0.947726
pericalcarine_l_area	-12.644	4.14697	13796	-3.04898	0.0023	0.0101223	-2.75419	1.52093	13796	-1.81086	0.0701849	0.516107	1.1125	2.09791	13796	0.530289	0.59592	0.947726
pericalcarine_r_area	-13.2486	4.45043	13796	-2.97693	0.00292	0.0119559	-4.48295	1.63226	13796	-2.74646	0.00603201	0.199056	3.1805	2.2515	13796	1.41261	0.157793	0.947726
postcentral_l_area	-23.9153	5.70259	13796	-4.19377	2.76e-05	0.000832511	0.579835	2.09134	13796	0.277256	0.781588	0.920845	-0.529675	2.88455	13796	-0.183625	0.85431	0.948198
postcentral_r_area	-21.469	5.87743	13796	-3.65279	0.00026	0.00286399	-1.41455	2.15574	13796	-0.656178	0.51172	0.869629	-1.12561	2.97371	13796	-0.378522	0.705049	0.947726
posteriorcingulate_l_area	-7.85044	2.47924	13796	-3.16647	0.00155	0.00830713	1.12689	0.90924	13796	1.23938	0.215226	0.617605	0.348844	1.25412	13796	0.278158	0.780895	0.947726
posteriorcingulate_r_area	-6.18887	2.53053	13796	-2.44568	0.0145	0.0397935	0.499382	0.928156	13796	0.538037	0.59056	0.869629	-0.511286	1.28033	13796	-0.399338	0.68965	0.947726
precentral_l_area	-21.4436	6.38912	13796	-3.35627	0.000792	0.00531832	-1.51864	2.34302	13796	-0.648156	0.516895	0.869629	1.90766	3.23155	13796	0.590324	0.554983	0.947726
precentral_r_area	-16.9747	6.57593	13796	-2.58134	0.00985	0.0309633	-2.20965	2.4116	13796	-0.91626	0.359547	0.847503	3.31002	3.32624	13796	0.995126	0.319693	0.947726
precuneus_l_area	-6.62335	6.16278	13796	-1.07473	0.283	0.365605	1.44301	2.25998	13796	0.638504	0.523156	0.869629	-3.97608	3.11696	13796	-1.27563	0.202109	0.947726
precuneus_r_area	-11.5485	6.41472	13796	-1.80031	0.0718	0.124762	1.01846	2.35237	13796	0.43295	0.665058	0.869629	-2.87721	3.24439	13796	-0.886826	0.375188	0.947726
rostralanteriorcingulate_l_area	-3.6416	2.37594	13796	-1.5327	0.125	0.192434	0.384799	0.871449	13796	0.441562	0.658813	0.869629	0.165578	1.2021	13796	0.13774	0.890448	0.948198
rostralanteriorcingulate_r_area	-5.95283	1.88979	13796	-3.14999	0.00164	0.00830713	0.293861	0.693024	13796	0.424027	0.671553	0.869629	0.276852	0.955838	13796	0.289643	0.772093	0.947726
rostralmiddlefrontal_l_area	-19.453	9.13242	13796	-2.13011	0.0332	0.066361	-4.22694	3.34933	13796	-1.26203	0.206961	0.617605	3.66869	4.61984	13796	0.794115	0.427142	0.947726
rostralmiddlefrontal_r_area	-12.137	9.90578	13796	-1.22524	0.221	0.297006	-5.53597	3.63304	13796	-1.52378	0.127585	0.562662	4.39333	5.01127	13796	0.87669	0.38067	0.947726
superiorfrontal_l_area	-23.3266	10.168	13796	-2.29412	0.0218	0.0511791	1.36364	3.72879	13796	0.365705	0.714591	0.90698	-0.426992	5.14284	13796	-0.0830265	0.933832	0.948198
superiorfrontal_r_area	-29.8629	10.0881	13796	-2.96021	0.00308	0.0119559	1.89228	3.69962	13796	0.51148	0.609024	0.869629	-1.76086	5.10276	13796	-0.34508	0.730039	0.947726
superiorparietal_l_area	-11.5511	9.26355	13796	-1.24694	0.212	0.292107	-2.03019	3.39726	13796	-0.597596	0.550119	0.869629	-1.64729	4.68578	13796	-0.35155	0.725181	0.947726
superiorparietal_r_area	-20.3192	8.72041	13796	-2.33008	0.0198	0.0511791	1.77494	3.19794	13796	0.555027	0.578885	0.869629	-4.59812	4.41067	13796	-1.0425	0.297198	0.947726
superiortemporal_l_area	-12.4165	5.69367	13796	-2.18075	0.0292	0.060263	-1.32051	2.08797	13796	-0.632436	0.527112	0.869629	3.52917	2.87977	13796	1.22551	0.220406	0.947726
superiortemporal_r_area	-12.9395	4.85704	13796	-2.66408	0.00773	0.0255054	-2.33103	1.78114	13796	-1.30873	0.190649	0.617605	5.14673	2.45655	13796	2.09511	0.0361797	0.947726
supramarginal_l_area	-16.2618	8.54565	13796	-1.90294	0.0571	0.104628	-2.20048	3.13415	13796	-0.702098	0.48263	0.869629	-0.20811	4.32307	13796	-0.0481395	0.961606	0.961606
supramarginal_r_area	-16.109	6.96738	13796	-2.31206	0.0208	0.0511791	-4.50052	2.55513	13796	-1.76137	0.078198	0.516107	1.84846	3.52417	13796	0.524508	0.599933	0.947726
transversetemporal_l_area	-0.453025	1.11908	13796	-0.404817	0.686	0.707964	0.173771	0.410385	13796	0.423433	0.671986	0.869629	0.185813	0.566004	13796	0.328289	0.742699	0.947726
transversetemporal_r_area	-1.64157	0.723371	13796	-2.26934	0.0233	0.0511791	-0.134503	0.26527	13796	-0.50704	0.612135	0.869629	0.705534	0.365859	13796	1.92843	0.053822	0.947726
Model without interaction term
	Chronic pain						Cumulative trauma score
ROI	estimate	se	df	t-value	p-value	pFDR	estimate	se	df	t-value	p-value	pFDR
bankssts_l_area	-6.06641	2.40348	13797	-2.52401	0.0116	0.0364786	-1.34142	0.633147	13797	-2.11865	0.0341379	0.293726
bankssts_r_area	-4.00804	1.83224	13797	-2.18751	0.0287	0.0653679	-0.661046	0.482683	13797	-1.36952	0.170858	0.563831
caudalanteriorcingulate_l_area	-1.67409	2.13445	13797	-0.784319	0.433	0.484223	0.772569	0.562262	13797	1.37404	0.169453	0.563831
caudalanteriorcingulate_r_area	-7.44097	2.38649	13797	-3.11796	0.00182	0.00860284	0.661628	0.628656	13797	1.05245	0.292612	0.61956
caudalmiddlefrontal_l_area	-8.98189	4.79158	13797	-1.87452	0.0609	0.105739	0.116068	1.26229	13797	0.09195	0.926739	0.955432
caudalmiddlefrontal_r_area	-3.10713	4.81623	13797	-0.645138	0.519	0.561377	-0.422868	1.26881	13797	-0.333278	0.738929	0.903402
cuneus_l_area	-4.77367	3.47385	13797	-1.37417	0.169	0.243067	-1.30787	0.915092	13797	-1.42922	0.152963	0.563831
cuneus_r_area	-4.31885	3.44079	13797	-1.25519	0.209	0.28209	-1.70316	0.906442	13797	-1.87895	0.0602726	0.305999
entorhinal_l_area	0.646872	1.48483	13797	0.435655	0.663	0.69467	-0.803088	0.391136	13797	-2.05322	0.0400701	0.293726
entorhinal_r_area	0.542153	1.23029	13797	0.440672	0.659	0.69467	-0.364224	0.324114	13797	-1.12375	0.261138	0.615539
frontalpole_l_area	-0.644811	0.448947	13797	-1.43627	0.151	0.226421	-0.256106	0.118271	13797	-2.1654	0.0303738	0.293726
frontalpole_r_area	-0.492461	0.563001	13797	-0.874707	0.382	0.442025	-0.0861928	0.148311	13797	-0.581164	0.56114	0.861284
fusiform_l_area	-15.3255	4.66369	13797	-3.28613	0.00102	0.0061097	-2.16085	1.22858	13797	-1.75883	0.078629	0.370679
fusiform_r_area	-18.6474	4.77189	13797	-3.90775	9.36e-05	0.00154449	-0.95754	1.25713	13797	-0.761685	0.446261	0.740123
inferiorparietal_l_area	-24.7395	8.70448	13797	-2.84216	0.00449	0.0164538	-8.06287	2.29296	13797	-3.51636	0.000438914	0.0289683
inferiorparietal_r_area	-16.4384	9.97098	13797	-1.64862	0.0992	0.159765	-6.33739	2.62674	13797	-2.41264	0.0158504	0.261531
inferiortemporal_l_area	-21.6166	6.01227	13797	-3.59541	0.000325	0.00306441	-2.23572	1.58384	13797	-1.41158	0.158095	0.563831
inferiortemporal_r_area	-16.8103	5.66215	13797	-2.96889	0.00299	0.0116234	-2.3836	1.49165	13797	-1.59796	0.110075	0.484329
insula_l_area	-2.91267	3.46279	13797	-0.841136	0.4	0.455498	0.247902	0.91226	13797	0.271745	0.785822	0.903402
insula_r_area	-9.23337	3.90423	13797	-2.36497	0.018	0.0468515	1.08221	1.02855	13797	1.05217	0.292738	0.61956
isthmuscingulate_l_area	-2.42043	2.20628	13797	-1.09706	0.273	0.333217	0.4068	0.581233	13797	0.699892	0.484007	0.779133
isthmuscingulate_r_area	0.0675843	1.997	13797	0.0338428	0.973	0.973003	0.568581	0.526096	13797	1.08076	0.279825	0.61956
lateraloccipital_l_area	-28.5171	8.53563	13797	-3.34095	0.000837	0.0061097	-1.21342	2.24857	13797	-0.539641	0.589454	0.88418
lateraloccipital_r_area	-18.9508	9.0362	13797	-2.09721	0.036	0.0791859	-3.68772	2.3805	13797	-1.54914	0.121372	0.500658
lateralorbitofrontal_l_area	-3.71136	3.32595	13797	-1.11588	0.264	0.332572	-0.581881	0.876197	13797	-0.664099	0.506638	0.796145
lateralorbitofrontal_r_area	-1.56509	4.01063	13797	-0.390235	0.696	0.71813	-1.40203	1.05659	13797	-1.32694	0.184549	0.573285
lingual_l_area	-24.8808	6.11969	13797	-4.0657	4.82e-05	0.00105937	-0.55338	1.61218	13797	-0.34325	0.731415	0.903402
lingual_r_area	-23.5171	6.62334	13797	-3.55064	0.000386	0.00318104	-1.47011	1.74487	13797	-0.842533	0.399504	0.712629
medialorbitofrontal_l_area	-4.72177	2.99009	13797	-1.57914	0.114	0.179657	-0.600865	0.787658	13797	-0.762851	0.445566	0.740123
medialorbitofrontal_r_area	-3.09881	2.62162	13797	-1.18202	0.237	0.313129	-0.0850174	0.690654	13797	-0.123097	0.902032	0.955432
middletemporal_l_area	-19.0637	5.13458	13797	-3.7128	0.000206	0.00226361	-2.61288	1.35256	13797	-1.9318	0.0534047	0.293726
middletemporal_r_area	-20.502	5.00999	13797	-4.09223	4.3e-05	0.00105937	-2.6156	1.31982	13797	-1.98179	0.0475225	0.293726
paracentral_l_area	-2.16717	2.3455	13797	-0.923972	0.356	0.419002	-0.0492466	0.617907	13797	-0.0796992	0.936478	0.955432
paracentral_r_area	-3.24011	2.77369	13797	-1.16816	0.243	0.314164	0.263816	0.730715	13797	0.361039	0.718076	0.903402
parahippocampal_l_area	-0.821262	1.14469	13797	-0.717452	0.473	0.520418	-0.764416	0.301563	13797	-2.53484	0.0112607	0.261531
parahippocampal_r_area	-1.9085	1.11725	13797	-1.70821	0.0876	0.144573	0.000434549	0.294337	13797	0.00147637	0.998822	0.998822
parsopercularis_l_area	-6.22876	3.58731	13797	-1.73633	0.0825	0.139661	-0.861554	0.945049	13797	-0.911651	0.361969	0.682569
parsopercularis_r_area	-5.69222	2.88257	13797	-1.97471	0.0483	0.0938005	-0.0562484	0.759398	13797	-0.0740697	0.940956	0.955432
parsorbitalis_l_area	-1.26219	1.22158	13797	-1.03325	0.302	0.361808	0.387833	0.321818	13797	1.20513	0.228174	0.573285
parsorbitalis_r_area	-2.87867	1.47912	13797	-1.94621	0.0517	0.0946924	-0.0856879	0.389662	13797	-0.219903	0.82595	0.903402
parstriangularis_l_area	-3.9085	2.83281	13797	-1.37972	0.168	0.243067	-0.897358	0.746271	13797	-1.20246	0.229207	0.573285
parstriangularis_r_area	-8.07283	3.42562	13797	-2.35661	0.0185	0.0468515	0.456767	0.902431	13797	0.506152	0.612758	0.898712
pericalcarine_l_area	-12.3253	4.10284	13797	-3.00409	0.00267	0.0110076	-2.18664	1.08083	13797	-2.02311	0.0430814	0.293726
pericalcarine_r_area	-12.3354	4.40333	13797	-2.80139	0.0051	0.0176997	-2.86051	1.15998	13797	-2.46599	0.0136757	0.261531
postcentral_l_area	-24.0673	5.64194	13797	-4.26578	2.01e-05	0.00105937	0.309666	1.48631	13797	0.208345	0.834963	0.903402
postcentral_r_area	-21.7927	5.81473	13797	-3.74784	0.000179	0.00226361	-1.98871	1.53173	13797	-1.29835	0.19419	0.573285
posteriorcingulate_l_area	-7.75052	2.45286	13797	-3.15978	0.00158	0.00855655	1.30482	0.64618	13797	2.01928	0.0434774	0.293726
posteriorcingulate_r_area	-6.33587	2.50354	13797	-2.53077	0.0114	0.0364786	0.23858	0.659488	13797	0.361766	0.717533	0.903402
precentral_l_area	-20.8966	6.32131	13797	-3.30574	0.00095	0.0061097	-0.545691	1.66531	13797	-0.327682	0.743157	0.903402
precentral_r_area	-16.0261	6.50625	13797	-2.46318	0.0138	0.0395514	-0.521369	1.71401	13797	-0.304181	0.760995	0.903402
precuneus_l_area	-7.76336	6.09769	13797	-1.27316	0.203	0.279099	-0.584803	1.6064	13797	-0.364045	0.71583	0.903402
precuneus_r_area	-12.3735	6.34677	13797	-1.94957	0.0512	0.0946924	-0.448988	1.67202	13797	-0.26853	0.788296	0.903402
rostralanteriorcingulate_l_area	-3.594	2.35059	13797	-1.52898	0.126	0.193844	0.469255	0.619201	13797	0.75784	0.448559	0.740123
rostralanteriorcingulate_r_area	-5.8734	1.86972	13797	-3.14133	0.00169	0.00855655	0.435055	0.492564	13797	0.883246	0.377119	0.691385
rostralmiddlefrontal_l_area	-18.4013	9.03539	13797	-2.03658	0.0417	0.0885775	-2.35538	2.38026	13797	-0.989544	0.322414	0.644828
rostralmiddlefrontal_r_area	-10.8775	9.80054	13797	-1.10989	0.267	0.332572	-3.29553	2.58181	13797	-1.27644	0.201821	0.573285
superiorfrontal_l_area	-23.449	10.06	13797	-2.33093	0.0198	0.0483305	1.14587	2.65023	13797	0.432368	0.665481	0.903402
superiorfrontal_r_area	-30.3677	9.98089	13797	-3.04258	0.00235	0.0103399	0.99419	2.62937	13797	0.378109	0.705356	0.903402
superiorparietal_l_area	-12.0231	9.16506	13797	-1.31184	0.19	0.266241	-2.87037	2.41445	13797	-1.18883	0.234526	0.573285
superiorparietal_r_area	-21.6376	8.6281	13797	-2.50781	0.0122	0.0364786	-0.570319	2.27301	13797	-0.250909	0.801888	0.903402
superiortemporal_l_area	-11.4045	5.63349	13797	-2.02442	0.0429	0.0885775	0.479372	1.48411	13797	0.323004	0.746697	0.903402
superiortemporal_r_area	-11.4634	4.80622	13797	-2.38512	0.0171	0.0468515	0.293754	1.26618	13797	0.232001	0.816541	0.903402
supramarginal_l_area	-16.3216	8.45463	13797	-1.93049	0.0536	0.0955509	-2.30662	2.22726	13797	-1.03563	0.300393	0.61956
supramarginal_r_area	-15.5792	6.89338	13797	-2.26002	0.0238	0.0561841	-3.55768	1.816	13797	-1.95907	0.0501245	0.293726
transversetemporal_l_area	-0.399747	1.1072	13797	-0.361043	0.718	0.72912	0.268541	0.291687	13797	0.920649	0.35725	0.682569
transversetemporal_r_area	-1.43927	0.715786	13797	-2.01076	0.0444	0.0887405	0.225324	0.188571	13797	1.1949	0.232145	0.573285

### Sheet: Table S9
Table S9: Full analyses for cortical thickness in group exposed to childhood maltreatment and adulthood trauma
Interaction model
	Chronic pain						Cumulative trauma score						Interaction
ROI	estimate	se	df	t-value	p-value	pFDR	estimate	se	df	t-value	p-value	pFDR	estimate	se	df	t-value	p-value	pFDR
bankssts_l_thickness	-0.0016525	0.00312048	13797	-0.529566	0.596	0.838	-0.00144	0.00114373	13797	-1.25909	0.208019	0.829863	0.000549	0.0015786	13797	0.347954	0.72788	0.921419
bankssts_r_thickness	-0.00207083	0.00324769	13797	-0.63763	0.524	0.838	-0.000964	0.00119025	13797	-0.809789	0.418076	0.829863	0.000192	0.00164273	13797	0.117152	0.906741	0.965241
caudalanteriorcingulate_l_thickness	-0.0117836	0.00772076	13797	-1.52622	0.127	0.316	0.0024	0.00282952	13797	0.847856	0.396533	0.829863	-0.00273	0.00390508	13797	-0.700048	0.483909	0.921419
caudalanteriorcingulate_r_thickness	-0.000929161	0.00626093	13797	-0.148406	0.882	0.939	0.00126	0.00229472	13797	0.549083	0.582957	0.876149	-0.000993	0.00316718	13797	-0.313522	0.753889	0.921419
caudalmiddlefrontal_l_thickness	0.00398154	0.00262385	13797	1.51745	0.129	0.316	0.000985	0.000961603	13797	1.0246	0.305568	0.829863	-0.0025	0.00132714	13797	-1.88236	0.0598077	0.466946
caudalmiddlefrontal_r_thickness	0.00307977	0.00261984	13797	1.17556	0.24	0.474	0.000734	0.000960126	13797	0.764038	0.444857	0.829863	-0.00228	0.00132509	13797	-1.72306	0.0848994	0.466946
cuneus_l_thickness	0.00512068	0.00266016	13797	1.92495	0.0543	0.199	-0.000653	0.000974899	13797	-0.669877	0.502947	0.829863	0.00053	0.00134548	13797	0.393726	0.693789	0.921419
cuneus_r_thickness	0.00494261	0.0025322	13797	1.95191	0.051	0.198	-0.000901	0.000928018	13797	-0.970447	0.331841	0.829863	0.00146	0.00128079	13797	1.14222	0.253384	0.696807
entorhinal_l_thickness	-0.00269178	0.0055036	13797	-0.489094	0.625	0.838	0.00527	0.00201695	13797	2.61303	0.00898399	0.296471	-0.0092	0.0027836	13797	-3.30499	0.000952216	0.0628463
entorhinal_r_thickness	0.00625439	0.00591132	13797	1.05804	0.29	0.547	0.0059	0.00216639	13797	2.72435	0.00645103	0.296471	-0.00594	0.00298988	13797	-1.9853	0.0471311	0.466946
frontalpole_l_thickness	-0.00171777	0.00426136	13797	-0.403103	0.687	0.838	0.00107	0.00156206	13797	0.68425	0.493829	0.829863	-0.000897	0.00215613	13797	-0.416153	0.677304	0.921419
frontalpole_r_thickness	0.00729916	0.00423109	13797	1.72512	0.0845	0.246	-0.00116	0.00155077	13797	-0.746286	0.455508	0.829863	0.00193	0.00214039	13797	0.902198	0.366967	0.921419
fusiform_l_thickness	-0.000974535	0.00231673	13797	-0.420651	0.674	0.838	-0.000607	0.000849029	13797	-0.714736	0.474784	0.829863	-0.000616	0.00117174	13797	-0.526023	0.59888	0.921419
fusiform_r_thickness	0.00357874	0.00250536	13797	1.42843	0.153	0.337	0.000395	0.000918334	13797	0.430252	0.667019	0.936665	-0.00197	0.00126755	13797	-1.55181	0.120732	0.501617
inferiorparietal_l_thickness	0.00483271	0.00211424	13797	2.28579	0.0223	0.098	-0.000548	0.000774824	13797	-0.707779	0.479094	0.829863	-0.00146	0.00106934	13797	-1.36193	0.173243	0.554303
inferiorparietal_r_thickness	0.00542179	0.00226148	13797	2.39745	0.0165	0.0839	-0.00111	0.000828792	13797	-1.34522	0.178576	0.829863	-0.000508	0.00114383	13797	-0.444363	0.656787	0.921419
inferiortemporal_l_thickness	-0.00209902	0.00247349	13797	-0.848605	0.396	0.67	0.0011	0.000906478	13797	1.21305	0.225131	0.829863	-0.00216	0.00125103	13797	-1.72406	0.084719	0.466946
inferiortemporal_r_thickness	0.00328107	0.00245661	13797	1.33561	0.182	0.387	0.000491	0.000900304	13797	0.545188	0.585633	0.876149	-0.00201	0.00124253	13797	-1.61677	0.105951	0.501617
insula_l_thickness	-0.00831876	0.00319019	13797	-2.60761	0.00913	0.0574	-0.00186	0.00116912	13797	-1.58972	0.11192	0.829863	-0.000932	0.00161348	13797	-0.577803	0.563407	0.921419
insula_r_thickness	-0.00157408	0.0031805	13797	-0.494916	0.621	0.838	-6e-05	0.0011656	13797	-0.051457	0.958962	0.973715	-0.00225	0.00160867	13797	-1.39658	0.162561	0.554303
isthmuscingulate_l_thickness	0.000627497	0.00320885	13797	0.195552	0.845	0.914	0.000815	0.00117598	13797	0.693416	0.48806	0.829863	-0.000682	0.00162299	13797	-0.420118	0.674406	0.921419
isthmuscingulate_r_thickness	0.00133293	0.00344258	13797	0.38719	0.699	0.838	0.00125	0.00126165	13797	0.991291	0.321561	0.829863	-0.0027	0.00174122	13797	-1.54817	0.121604	0.501617
lateraloccipital_l_thickness	0.00642605	0.00225742	13797	2.84663	0.00442	0.0498	0.000192	0.000827345	13797	0.231536	0.816902	0.947183	-5.26e-05	0.00114188	13797	-0.046088	0.963241	0.97806
lateraloccipital_r_thickness	0.00658739	0.0023885	13797	2.75796	0.00582	0.0498	0.00013	0.000875374	13797	0.148176	0.882206	0.947183	0.000145	0.00120816	13797	0.120317	0.904234	0.965241
lateralorbitofrontal_l_thickness	0.000175674	0.00240782	13797	0.0729595	0.942	0.965	0.000617	0.000882512	13797	0.699375	0.484329	0.829863	-0.000654	0.00121806	13797	-0.537104	0.591204	0.921419
lateralorbitofrontal_r_thickness	0.00105309	0.00258727	13797	0.407026	0.684	0.838	0.000746	0.000948288	13797	0.787136	0.431216	0.829863	-0.00159	0.00130885	13797	-1.21499	0.224392	0.644518
lingual_l_thickness	0.00491065	0.00267525	13797	1.83559	0.0664	0.219	-0.000898	0.000980632	13797	-0.915828	0.359773	0.829863	0.000216	0.00135356	13797	0.159774	0.873061	0.965241
lingual_r_thickness	0.00612248	0.00264942	13797	2.31088	0.0209	0.098	0.000556	0.000971039	13797	0.572883	0.566733	0.876149	-0.000916	0.00134023	13797	-0.683489	0.49431	0.921419
medialorbitofrontal_l_thickness	-0.00457415	0.00277862	13797	-1.64619	0.0997	0.263	0.00114	0.0010183	13797	1.11679	0.264103	0.829863	-0.00313	0.00140534	13797	-2.22481	0.0261101	0.466946
medialorbitofrontal_r_thickness	-0.000172516	0.00278214	13797	-0.0620084	0.951	0.965	-0.000792	0.0010196	13797	-0.776842	0.437265	0.829863	-0.00113	0.00140716	13797	-0.800389	0.423499	0.921419
middletemporal_l_thickness	-0.00161124	0.00287092	13797	-0.561227	0.575	0.838	-0.000835	0.00105213	13797	-0.793631	0.427424	0.829863	-0.000831	0.00145205	13797	-0.572191	0.567202	0.921419
middletemporal_r_thickness	0.00230411	0.00268313	13797	0.85874	0.39	0.67	-0.000118	0.00098333	13797	-0.120448	0.90413	0.947183	-2.9e-05	0.00135713	13797	-0.0213505	0.982966	0.982966
paracentral_l_thickness	-0.000846274	0.00344712	13797	-0.245502	0.806	0.902	-0.00144	0.00126329	13797	-1.13714	0.2555	0.829863	-0.000612	0.00174345	13797	-0.35078	0.725759	0.921419
paracentral_r_thickness	0.00182775	0.00336574	13797	0.543045	0.587	0.838	0.000487	0.00123346	13797	0.395045	0.692816	0.944662	-0.00186	0.00170229	13797	-1.09373	0.274095	0.72361
parahippocampal_l_thickness	-0.00496052	0.00534755	13797	-0.927624	0.354	0.648	-0.00222	0.0019599	13797	-1.13427	0.256703	0.829863	0.00124	0.00270503	13797	0.457017	0.647666	0.921419
parahippocampal_r_thickness	-0.00180663	0.00455504	13797	-0.396622	0.692	0.838	0.000384	0.00166938	13797	0.229747	0.818292	0.947183	-0.000219	0.00230399	13797	-0.0951711	0.92418	0.968189
parsopercularis_l_thickness	-0.000262509	0.00255951	13797	-0.102562	0.918	0.962	-0.00124	0.000938008	13797	-1.31908	0.187164	0.829863	-0.000284	0.00129456	13797	-0.219043	0.82662	0.965241
parsopercularis_r_thickness	0.00218871	0.00253984	13797	0.861752	0.389	0.67	-0.00025	0.000930789	13797	-0.268441	0.788364	0.947183	-0.000869	0.00128457	13797	-0.676295	0.498865	0.921419
parsorbitalis_l_thickness	0.00138899	0.00314372	13797	0.44183	0.659	0.838	0.00106	0.00115214	13797	0.916732	0.359299	0.829863	-0.00283	0.00159011	13797	-1.77794	0.0754351	0.466946
parsorbitalis_r_thickness	0.00546582	0.00309625	13797	1.7653	0.0775	0.244	0.000176	0.00113471	13797	0.155146	0.876709	0.947183	-0.000446	0.00156602	13797	-0.284875	0.775744	0.930893
parstriangularis_l_thickness	0.000519758	0.00253517	13797	0.205019	0.838	0.914	-0.000703	0.000929171	13797	-0.756608	0.449297	0.829863	0.000171	0.00128244	13797	0.133562	0.893751	0.965241
parstriangularis_r_thickness	0.00517452	0.00237991	13797	2.17425	0.0297	0.123	-0.000629	0.0008722	13797	-0.721567	0.470573	0.829863	-0.000931	0.00120375	13797	-0.773428	0.439282	0.921419
pericalcarine_l_thickness	0.00673609	0.00249942	13797	2.69506	0.00705	0.0517	7.77e-05	0.000916016	13797	0.0847771	0.93244	0.961579	-0.000405	0.00126424	13797	-0.320619	0.748504	0.921419
pericalcarine_r_thickness	0.00730525	0.00249577	13797	2.92705	0.00343	0.0498	0.00091	0.00091487	13797	0.995062	0.319724	0.829863	-0.000839	0.00126281	13797	-0.664403	0.506444	0.921419
postcentral_l_thickness	0.00379562	0.00254978	13797	1.48861	0.137	0.322	-0.000552	0.000934442	13797	-0.591178	0.554411	0.876149	0.000483	0.00128963	13797	0.374148	0.7083	0.921419
postcentral_r_thickness	0.00350701	0.00268371	13797	1.30678	0.191	0.395	0.000494	0.00098352	13797	0.502425	0.615377	0.882932	-0.000258	0.00135736	13797	-0.190356	0.849033	0.965241
posteriorcingulate_l_thickness	-0.00810092	0.0033459	13797	-2.42115	0.0155	0.0839	-0.00153	0.00122627	13797	-1.24696	0.212433	0.829863	0.000858	0.00169246	13797	0.506915	0.612223	0.921419
posteriorcingulate_r_thickness	-0.0020387	0.00336516	13797	-0.605826	0.545	0.838	-0.000196	0.00123324	13797	-0.159321	0.873418	0.947183	7.95e-05	0.00170198	13797	0.0467219	0.962736	0.97806
precentral_l_thickness	0.00204746	0.00312692	13797	0.654785	0.513	0.838	-0.000605	0.00114594	13797	-0.528193	0.597374	0.876149	-0.0022	0.00158151	13797	-1.39103	0.164238	0.554303
precentral_r_thickness	0.0046598	0.00317157	13797	1.46924	0.142	0.323	-0.000326	0.0011623	13797	-0.280817	0.778855	0.947183	-0.00237	0.00160409	13797	-1.4764	0.139861	0.542989
precuneus_l_thickness	0.00648517	0.00236128	13797	2.74647	0.00603	0.0498	-0.00134	0.000865353	13797	-1.55221	0.120635	0.829863	-0.000599	0.00119427	13797	-0.501777	0.615833	0.921419
precuneus_r_thickness	0.0065561	0.00233593	13797	2.80663	0.00501	0.0498	-0.00125	0.000856079	13797	-1.45894	0.144603	0.829863	0.000555	0.0011815	13797	0.469374	0.63881	0.921419
rostralanteriorcingulate_l_thickness	-0.00120436	0.00394502	13797	-0.305285	0.76	0.88	0.000455	0.00144587	13797	0.314678	0.753011	0.947183	-0.00377	0.00199557	13797	-1.88784	0.0590684	0.466946
rostralanteriorcingulate_r_thickness	0.00214497	0.00395921	13797	0.541767	0.588	0.838	0.00105	0.00145097	13797	0.721026	0.470906	0.829863	-0.00243	0.0020025	13797	-1.21443	0.224605	0.644518
rostralmiddlefrontal_l_thickness	0.00403053	0.0021559	13797	1.86953	0.0616	0.214	-0.000603	0.000790106	13797	-0.762735	0.445635	0.829863	-0.000557	0.00109045	13797	-0.510565	0.609664	0.921419
rostralmiddlefrontal_r_thickness	0.00614459	0.00203624	13797	3.01761	0.00255	0.0498	0.000229	0.000746424	13797	0.306332	0.759357	0.947183	-0.000561	0.0010303	13797	-0.544374	0.586193	0.921419
superiorfrontal_l_thickness	0.00429785	0.00250474	13797	1.71589	0.0862	0.246	0.000116	0.000918067	13797	0.126798	0.899103	0.947183	-0.00226	0.00126715	13797	-1.78123	0.0748976	0.466946
superiorfrontal_r_thickness	0.00628735	0.00242633	13797	2.5913	0.00957	0.0574	0.000857	0.000889416	13797	0.963606	0.33526	0.829863	-0.00219	0.00122768	13797	-1.78173	0.0748145	0.466946
superiorparietal_l_thickness	0.00779423	0.0023154	13797	3.36626	0.000764	0.0252	0.000108	0.000848561	13797	0.127703	0.898386	0.947183	-0.000816	0.00117113	13797	-0.697092	0.485757	0.921419
superiorparietal_r_thickness	0.0121145	0.00234471	13797	5.16674	2.42e-07	1.59e-05	-5.36e-06	0.000859301	13797	-0.00624006	0.995021	0.995021	-0.000212	0.00118595	13797	-0.178811	0.858089	0.965241
superiortemporal_l_thickness	-0.000909116	0.00297081	13797	-0.306016	0.76	0.88	-0.000164	0.00108873	13797	-0.150469	0.880397	0.947183	-0.00259	0.00150255	13797	-1.72444	0.0846512	0.466946
superiortemporal_r_thickness	0.00131113	0.00283421	13797	0.46261	0.644	0.838	0.000762	0.00103867	13797	0.733876	0.463037	0.829863	-0.00291	0.00143346	13797	-2.03074	0.0423005	0.466946
supramarginal_l_thickness	0.00277294	0.0023814	13797	1.16442	0.244	0.474	-0.00111	0.000872728	13797	-1.26816	0.204764	0.829863	-0.000416	0.00120445	13797	-0.345705	0.72957	0.921419
supramarginal_r_thickness	0.00415039	0.00244503	13797	1.69748	0.0896	0.246	0.000184	0.000896055	13797	0.205516	0.837172	0.947183	-0.00192	0.00123666	13797	-1.55185	0.120722	0.501617
transversetemporal_l_thickness	-0.00111811	0.00437529	13797	-0.255552	0.798	0.902	-0.000615	0.00160343	13797	-0.38352	0.70134	0.944662	-0.00171	0.00221288	13797	-0.774484	0.438658	0.921419
transversetemporal_r_thickness	-0.000205092	0.00464013	13797	-0.0441996	0.965	0.965	0.00242	0.00170051	13797	1.42203	0.15504	0.829863	-0.00317	0.0023469	13797	-1.35209	0.176369	0.554303
Model without interaction term
	Chronic pain						Cumulative trauma score
ROI	estimate	se	df	t-value	p-value	pFDR	estimate	se	df	t-value	p-value	pFDR
bankssts_l_thickness	-0.0015	0.00308728	13798	-0.484261	0.628	0.854	-0.00116	0.000812377	13798	-1.42778	0.153377	0.48246
bankssts_r_thickness	-0.00202	0.00321318	13798	-0.627298	0.53	0.814	-0.000866	0.000845505	13798	-1.02391	0.305895	0.721039
caudalanteriorcingulate_l_thickness	-0.0126	0.00763891	13798	-1.64521	0.0999	0.275	0.001	0.00201008	13798	0.499973	0.617102	0.905756
caudalanteriorcingulate_r_thickness	-0.00121	0.00619435	13798	-0.196026	0.845	0.906	0.000754	0.00162996	13798	0.462342	0.643843	0.905756
caudalmiddlefrontal_l_thickness	0.00327	0.00259631	13798	1.25772	0.209	0.459	-0.000289	0.000683184	13798	-0.422472	0.672687	0.905756
caudalmiddlefrontal_r_thickness	0.00243	0.0025923	13798	0.935543	0.35	0.641	-0.000431	0.000682132	13798	-0.631443	0.527762	0.905756
cuneus_l_thickness	0.00527	0.00263193	13798	2.00333	0.0452	0.162	-0.000383	0.00069256	13798	-0.552907	0.580336	0.905756
cuneus_r_thickness	0.00536	0.00250541	13798	2.14029	0.0323	0.142	-0.000155	0.000659266	13798	-0.23445	0.814639	0.952736
entorhinal_l_thickness	-0.00533	0.00544733	13798	-0.978388	0.328	0.618	0.000579	0.0014334	13798	0.404055	0.686179	0.905756
entorhinal_r_thickness	0.00455	0.00584939	13798	0.778258	0.436	0.726	0.00288	0.00153919	13798	1.86806	0.0617753	0.347744
frontalpole_l_thickness	-0.00198	0.00421593	13798	-0.468609	0.639	0.854	0.000611	0.00110934	13798	0.551029	0.581623	0.905756
frontalpole_r_thickness	0.00785	0.0041862	13798	1.8758	0.0607	0.191	-0.000173	0.00110154	13798	-0.156774	0.875425	0.952736
fusiform_l_thickness	-0.00115	0.00229216	13798	-0.502287	0.615	0.854	-0.000921	0.000603158	13798	-1.5272	0.126735	0.464696
fusiform_r_thickness	0.00301	0.00247888	13798	1.21568	0.224	0.477	-0.000608	0.000652279	13798	-0.931995	0.351356	0.748047
inferiorparietal_l_thickness	0.00442	0.00209194	13798	2.11056	0.0348	0.144	-0.00129	0.00055047	13798	-2.34538	0.0190217	0.32366
inferiorparietal_r_thickness	0.00528	0.00223748	13798	2.35803	0.0184	0.0936	-0.00137	0.000588765	13798	-2.33389	0.0196158	0.32366
inferiortemporal_l_thickness	-0.00272	0.0024475	13798	-1.11039	0.267	0.518	-2.54e-07	0.000644033	13798	-0.000394013	0.999686	0.999686
inferiortemporal_r_thickness	0.0027	0.00243075	13798	1.11282	0.266	0.518	-0.000534	0.000639622	13798	-0.834297	0.404128	0.833514
insula_l_thickness	-0.00859	0.00315637	13798	-2.72025	0.00653	0.0501	-0.00233	0.000830572	13798	-2.81009	0.00495972	0.241763
insula_r_thickness	-0.00222	0.00314695	13798	-0.70489	0.481	0.774	-0.00121	0.000828081	13798	-1.45596	0.145427	0.48246
isthmuscingulate_l_thickness	0.000432	0.0031748	13798	0.13605	0.892	0.906	0.000468	0.000835411	13798	0.559886	0.575566	0.905756
isthmuscingulate_r_thickness	0.00056	0.00340632	13798	0.164285	0.87	0.906	-0.000124	0.000896332	13798	-0.138304	0.890003	0.952736
lateraloccipital_l_thickness	0.00641	0.00223342	13798	2.87046	0.00411	0.0465	0.000165	0.000587694	13798	0.280289	0.77926	0.952736
lateraloccipital_r_thickness	0.00663	0.00236312	13798	2.80524	0.00503	0.0475	0.000204	0.000621821	13798	0.327797	0.74307	0.952736
lateralorbitofrontal_l_thickness	-1.21e-05	0.00238223	13798	-0.00505874	0.996	0.996	0.000284	0.000626851	13798	0.452466	0.650941	0.905756
lateralorbitofrontal_r_thickness	0.000597	0.00255988	13798	0.233168	0.816	0.906	-6.44e-05	0.000673597	13798	-0.0955678	0.923865	0.952736
lingual_l_thickness	0.00497	0.00264672	13798	1.87882	0.0603	0.191	-0.000788	0.00069644	13798	-1.13123	0.257979	0.65487
lingual_r_thickness	0.00586	0.00262129	13798	2.23541	0.0254	0.12	8.93e-05	0.000689755	13798	0.129401	0.897042	0.952736
medialorbitofrontal_l_thickness	-0.00547	0.00274963	13798	-1.98966	0.0466	0.162	-0.000457	0.000723538	13798	-0.631787	0.527537	0.905756
medialorbitofrontal_r_thickness	-0.000495	0.00275266	13798	-0.179998	0.857	0.906	-0.00137	0.00072433	13798	-1.8864	0.0592618	0.347744
middletemporal_l_thickness	-0.00185	0.00284047	13798	-0.65114	0.515	0.809	-0.00126	0.000747438	13798	-1.68401	0.092202	0.434667
middletemporal_r_thickness	0.0023	0.00265463	13798	0.86483	0.387	0.672	-0.000133	0.000698531	13798	-0.190706	0.848758	0.952736
paracentral_l_thickness	-0.00102	0.00341055	13798	-0.299553	0.765	0.906	-0.00175	0.000897455	13798	-1.94818	0.0514143	0.347744
paracentral_r_thickness	0.00129	0.00333016	13798	0.388513	0.698	0.87	-0.000462	0.000876298	13798	-0.527401	0.597923	0.905756
parahippocampal_l_thickness	-0.00461	0.00529073	13798	-0.87064	0.384	0.672	-0.00159	0.00139218	13798	-1.14397	0.252657	0.65487
parahippocampal_r_thickness	-0.00187	0.00450665	13798	-0.414833	0.678	0.87	0.000272	0.00118586	13798	0.229134	0.818768	0.952736
parsopercularis_l_thickness	-0.000344	0.00253234	13798	-0.135764	0.892	0.906	-0.00138	0.000666354	13798	-2.07384	0.0381129	0.347744
parsopercularis_r_thickness	0.00194	0.00251293	13798	0.771852	0.44	0.726	-0.000693	0.000661253	13798	-1.04782	0.29474	0.720476
parsorbitalis_l_thickness	0.000579	0.00311068	13798	0.186018	0.852	0.906	-0.000386	0.000818532	13798	-0.470969	0.63767	0.905756
parsorbitalis_r_thickness	0.00534	0.00306339	13798	1.74248	0.0814	0.234	-5.14e-05	0.000806095	13798	-0.0638172	0.949117	0.963719
parstriangularis_l_thickness	0.000569	0.0025082	13798	0.226816	0.821	0.906	-0.000616	0.000659999	13798	-0.932824	0.350927	0.748047
parstriangularis_r_thickness	0.00491	0.00235468	13798	2.08416	0.0372	0.144	-0.0011	0.000619604	13798	-1.78196	0.0747774	0.379639
pericalcarine_l_thickness	0.00662	0.00247288	13798	2.67696	0.00744	0.0491	-0.000129	0.000650703	13798	-0.198298	0.842815	0.952736
pericalcarine_r_thickness	0.00706	0.00246918	13798	2.8609	0.00423	0.0465	0.000482	0.000649709	13798	0.742521	0.457784	0.905756
postcentral_l_thickness	0.00393	0.00252272	13798	1.55942	0.119	0.314	-0.000306	0.000663824	13798	-0.461508	0.644442	0.905756
postcentral_r_thickness	0.00343	0.00265522	13798	1.29289	0.196	0.459	0.000362	0.000698692	13798	0.518657	0.604008	0.905756
posteriorcingulate_l_thickness	-0.00785	0.00331036	13798	-2.37278	0.0177	0.0936	-0.00109	0.000871076	13798	-1.25321	0.21015	0.583116
posteriorcingulate_r_thickness	-0.00202	0.00332944	13798	-0.605475	0.545	0.817	-0.000156	0.000876114	13798	-0.177981	0.85874	0.952736
precentral_l_thickness	0.00142	0.00309394	13798	0.457876	0.647	0.854	-0.00173	0.000814138	13798	-2.12142	0.0339043	0.347744
precentral_r_thickness	0.00398	0.00313816	13798	1.26847	0.205	0.459	-0.00153	0.000825776	13798	-1.85775	0.0632262	0.347744
precuneus_l_thickness	0.00631	0.00233623	13798	2.70236	0.00689	0.0491	-0.00165	0.000614755	13798	-2.68204	0.00732617	0.241763
precuneus_r_thickness	0.00672	0.00231115	13798	2.90553	0.00367	0.0465	-0.000966	0.000608149	13798	-1.5887	0.11215	0.443519
rostralanteriorcingulate_l_thickness	-0.00229	0.00390358	13798	-0.585578	0.558	0.819	-0.00147	0.00102717	13798	-1.42732	0.15351	0.48246
rostralanteriorcingulate_r_thickness	0.00145	0.00391738	13798	0.369491	0.712	0.87	-0.000194	0.00103081	13798	-0.188097	0.850803	0.952736
rostralmiddlefrontal_l_thickness	0.00387	0.00213302	13798	1.8147	0.0696	0.209	-0.000887	0.000561277	13798	-1.57952	0.11424	0.443519
rostralmiddlefrontal_r_thickness	0.00598	0.00201454	13798	2.97009	0.00298	0.0465	-5.74e-05	0.00053008	13798	-0.108313	0.913749	0.952736
superiorfrontal_l_thickness	0.00365	0.00247837	13798	1.47306	0.141	0.344	-0.00103	0.000652149	13798	-1.58602	0.112759	0.443519
superiorfrontal_r_thickness	0.00566	0.00240071	13798	2.35702	0.0184	0.0936	-0.000259	0.000631694	13798	-0.409405	0.682249	0.905756
superiorparietal_l_thickness	0.00756	0.00229085	13798	3.30019	0.000969	0.032	-0.000308	0.000602805	13798	-0.510866	0.609453	0.905756
superiorparietal_r_thickness	0.0121	0.00231981	13798	5.19598	2.07e-07	1.36e-05	-0.000114	0.000610429	13798	-0.185948	0.852488	0.952736
superiortemporal_l_thickness	-0.00165	0.00293959	13798	-0.562017	0.574	0.824	-0.00149	0.000773524	13798	-1.91995	0.0548853	0.347744
superiortemporal_r_thickness	0.000476	0.00280455	13798	0.169888	0.865	0.906	-0.000722	0.000737988	13798	-0.978562	0.327814	0.746058
supramarginal_l_thickness	0.00265	0.00235613	13798	1.12624	0.26	0.518	-0.00132	0.000619989	13798	-2.1276	0.0333878	0.347744
supramarginal_r_thickness	0.0036	0.00241928	13798	1.48812	0.137	0.344	-0.000794	0.000636604	13798	-1.24803	0.212042	0.583116
transversetemporal_l_thickness	-0.00161	0.00432895	13798	-0.371815	0.71	0.87	-0.00149	0.00113912	13798	-1.30706	0.191214	0.573641
transversetemporal_r_thickness	-0.00111	0.00459117	13798	-0.242852	0.808	0.906	0.0008	0.00120811	13798	0.662177	0.507869	0.905756

### Sheet: Table S10
Table S10: Full analyses for subcortical volume in group exposed to childhood maltreatment and adulthood trauma
Interaction model
	Chronic pain						Cumulative trauma score						Interaction
ROI	estimate	se	df	t-value	p-value	pFDR	estimate	se	df	t-value	p-value	pFDR	estimate	se	df	t-value	p-value	pFDR
accumb_l	-0.3374	1.2912	13796	-0.2613	0.7939	0.9624	-0.1758	0.4735	13796	-0.3713	0.7104	0.765	0.1396	0.653	13796	0.2138	0.8307	0.8307
accumb_r	-0.3405	1.226	13796	-0.2777	0.7812	0.9624	-0.7093	0.4496	13796	-1.5777	0.1146	0.4013	0.3023	0.6201	13796	0.4875	0.6259	0.7302
amyg_l	-0.3395	3.1327	13796	-0.1084	0.9137	0.984	2.4889	1.1488	13796	2.1665	0.0303	0.1413	-2.5879	1.5845	13796	-1.6333	0.1024	0.7065
amyg_r	-0.0435	3.0686	13796	-0.0142	0.9887	0.9887	0.9963	1.1253	13796	0.8854	0.376	0.4785	0.4733	1.552	13796	0.305	0.7604	0.8189
caud_l	8.1922	6.4875	13796	1.2628	0.2067	0.4823	2.7836	2.3791	13796	1.17	0.242	0.4036	-2.233	3.2813	13796	-0.6805	0.4962	0.7065
caud_r	11.0896	6.7157	13796	1.6513	0.0987	0.4823	3.4661	2.4629	13796	1.4073	0.1594	0.4036	-2.0467	3.3972	13796	-0.6025	0.5469	0.7065
hippo_l	-7.7956	5.6143	13796	-1.3885	0.165	0.4823	-1.84	2.0588	13796	-0.8937	0.3715	0.4785	-1.9079	2.8395	13796	-0.6719	0.5016	0.7065
hippo_r	-6.6788	5.9642	13796	-1.1198	0.2628	0.5256	0.1578	2.1871	13796	0.0722	0.9425	0.9425	-1.9142	3.0164	13796	-0.6346	0.5257	0.7065
pal_l	10.8216	7.6303	13796	1.4183	0.1561	0.4823	3.1555	2.7981	13796	1.1277	0.2595	0.4036	-2.8919	3.8591	13796	-0.7494	0.4536	0.7065
pal_r	2.641	7.6882	13796	0.3435	0.7312	0.9624	3.5159	2.8194	13796	1.2471	0.2124	0.4036	-2.96	3.8884	13796	-0.7612	0.4465	0.7065
put_l	3.6649	8.73	13796	0.4198	0.6746	0.9624	-10.9439	3.2014	13796	-3.4185	0.0006	0.0088	3.9047	4.4154	13796	0.8843	0.3765	0.7065
put_r	1.7987	8.1324	13796	0.2212	0.825	0.9624	-6.8832	2.9822	13796	-2.3081	0.021	0.1413	3.1965	4.113	13796	0.7772	0.4371	0.7065
thal_l	-5.2138	3.1406	13796	-1.6601	0.0969	0.4823	-0.7342	1.1518	13796	-0.6374	0.5238	0.6112	-2.0398	1.5887	13796	-1.284	0.1992	0.7065
thal_r	-3.9356	3.0944	13796	-1.2718	0.2034	0.4823	-1.3758	1.1348	13796	-1.2124	0.2254	0.4036	-0.9236	1.5651	13796	-0.5902	0.5551	0.7065
Model without interaction term
	Chronic pain						Cumulative trauma score
ROI	estimate	se	df	t-value	p-value	pFDR	estimate	se	df	t-value	p-value	pFDR
accumb_l	-0.2973	1.2775	13797	-0.2327	0.816	0.8984	-0.1046	0.3366	13797	-0.3108	0.756	0.756
accumb_r	-0.2538	1.213	13797	-0.2093	0.8342	0.8984	-0.5552	0.3196	13797	-1.7374	0.0823	0.1921
amyg_l	-1.0815	3.0997	13797	-0.3489	0.7272	0.8984	1.1691	0.8166	13797	1.4317	0.1523	0.2588
amyg_r	0.0923	3.036	13797	0.0304	0.9758	0.9758	1.2377	0.7998	13797	1.5475	0.1218	0.2435
caud_l	7.5515	6.4187	13797	1.1765	0.2394	0.4788	1.6447	1.691	13797	0.9727	0.3307	0.4209
caud_r	10.5018	6.6443	13797	1.5806	0.114	0.4788	2.4224	1.7504	13797	1.3839	0.1664	0.2588
hippo_l	-8.3429	5.5548	13797	-1.5019	0.1331	0.4788	-2.813	1.4634	13797	-1.9222	0.0546	0.1529
hippo_r	-7.2278	5.9009	13797	-1.2249	0.2206	0.4788	-0.8185	1.5546	13797	-0.5265	0.5986	0.6446
pal_l	9.9922	7.5494	13797	1.3236	0.1857	0.4788	1.6806	1.9889	13797	0.845	0.3981	0.4645
pal_r	1.7919	7.6067	13797	0.2356	0.8138	0.8984	2.0063	2.004	13797	1.0012	0.3168	0.4209
put_l	4.7851	8.6375	13797	0.554	0.5796	0.8984	-8.9525	2.2755	13797	-3.9343	0.0001	0.0012
put_r	2.7157	8.0462	13797	0.3375	0.7357	0.8984	-5.2529	2.1198	13797	-2.4781	0.0132	0.0925
thal_l	-5.7983	3.1074	13797	-1.866	0.0621	0.4788	-1.7746	0.8186	13797	-2.1679	0.0302	0.1056
thal_r	-4.2005	3.0616	13797	-1.372	0.1701	0.4788	-1.8469	0.8066	13797	-2.2898	0.022	0.1029

### Sheet: Figure S1
Figure S1: Distribution of trauma severity score across groups
A) Childhood maltreatment; B) Adulthood trauma; C) Cumulative trauma
